# Leveraging large-scale multi-omics to identify therapeutic targets from genome-wide association studies

**DOI:** 10.1101/2023.11.01.23297926

**Authors:** Samuel Lessard, Michael Chao, Kadri Reis, FinnGen, Estonian Biobank Research Team, Mathieu Beauvais, Deepak K. Rajpal, Srinivas Shankara, Jennifer Sloane, Priit Palta, Katherine Klinger, Emanuele de Rinaldis, Shameer Khader, Clément Chatelain

**Affiliations:** Precision Medicine & Computational Biology, Sanofi US, Cambridge, MA, USA; Estonian Genome Centre, Institute of Genomics, University of Tartu, Tartu, Estonia; Digital R&D Data & Computational Sciences, Sanofi, Chilly-Mazarin, France; Translational Sciences, Sanofi US, Framingham, MA, USA; Pre-Clinical and Translational Sciences, Takeda, MA, USA; Immunology & Inflammation Development, Sanofi US, Cambridge, MA, USA; Genetics Research, Sanofi US, Cambridge, MA, USA

**Author notes:** Employee of Sanofi US at the time of study. These authors contributed equally (Shameer Khader, Clément Chatelain). Corresponding author: Samuel Lessard.

**Keywords:** Genome-wide association study, molecular quantitative trait loci, causal inference, therapeutic targets, interleukin 6, polymyalgia rheumatica, mendelian randomization

## Abstract

**BACKGROUND**: Therapeutic targets supported by genetic evidence from genome-wide association studies (GWAS) show higher probability of success in clinical trials. GWAS is a powerful approach to identify links between genetic variants and phenotypic variation; however, identifying the genes driving associations identified in GWAS remains challenging. Integration of molecular quantitative trait loci (molQTL) such as expression QTL (eQTL) using mendelian randomization (MR) and colocalization analyses can help with the identification of causal genes. Careful interpretation remains warranted because eQTL can affect the expression of multiple genes within the same locus. **METHODS**: We used a combination of genomic features that include variant annotation, activity-by-contact maps, MR, and colocalization with molQTL to prioritize causal genes across 4,611 disease GWAS and meta-analyses from biobank studies, namely FinnGen, Estonian Biobank and UK Biobank. **RESULTS**: Genes identified using this approach are enriched for gold standard causal genes and capture known biological links between disease genetics and biology. In addition, we find that eQTLs colocalizing with GWAS are statistically enriched for corresponding disease-relevant tissues. We show that predicted directionality from MR is generally consistent with matched drug mechanism of actions (>78% for approved drugs). Compared to the nearest gene mapping method our approach also shows a higher enrichment in approved therapeutic targets (risk ratio 1.38 vs 2.06). Finally, using this approach, we detected a novel association between the IL6 receptor signal transduction gene IL6ST and polymyalgia rheumatica, an indication for which sarilumab, a monoclonal antibody against IL-6, has been recently approved. **CONCLUSIONS**: Combining variant annotation and activity-by-contact maps to molQTL increases performance to identify causal genes, while informing on directionality which can be translated to successful target identification and drug development.

## Additional File 2 for "Leveraging large-scale multi-omics to identify therapeutic targets from genome-wide association studies"

### Sheet: Table S1
Table S1. Enrichment of gold standard genes by feature and GWAS study source
Study ID	Feature	Odds Ratio	P-value	Lower bound of 95% Confidence interval	Upper bound of 95% Confidence interval
FinnGen (R10)	Coloc > 2 tissues/cell-types	15.2316	9.18788e-09	6.03297	38.0488
FinnGen-UKB-EST (Meta-Analysis)	Coloc > 2 tissues/cell-types	11.8724	2.03387e-07	4.69707	29.0884
UKB EUR (ICD10)	Coloc > 2 tissues/cell-types	11.1852	0.000569484	2.48757	57.2261
UKB EUR (Phecode)	Coloc > 2 tissues/cell-types	8.95731	1.73714e-05	3.12442	26.1023
FinnGen (R10)	coloc PP.H4 > 30%	6.76896	1.04039e-10	3.68541	12.5944
FinnGen-UKB-EST (Meta-Analysis)	coloc PP.H4 > 30%	5.80888	7.9952e-10	3.228	10.562
UKB EUR (ICD10)	coloc PP.H4 > 30%	4.18234	0.000191352	1.87118	9.41509
UKB EUR (Phecode)	coloc PP.H4 > 30%	4.20226	1.86268e-07	2.38642	7.43836
FinnGen (R10)	coloc PP.H4 > 80%	7.79868	1.21358e-08	3.86081	15.3999
FinnGen-UKB-EST (Meta-Analysis)	coloc PP.H4 > 80%	7.45195	1.98321e-09	3.87419	14.0988
UKB EUR (ICD10)	coloc PP.H4 > 80%	7.53298	4.74516e-06	3.01661	18.7979
UKB EUR (Phecode)	coloc PP.H4 > 80%	5.73946	1.21904e-07	2.95202	11.0398
FinnGen (R10)	coloc PP.H4 > 95%	13.5127	1.57226e-10	6.14129	29.3164
FinnGen-UKB-EST (Meta-Analysis)	coloc PP.H4 > 95%	17.6584	2.11617e-12	7.97848	39.0651
UKB EUR (ICD10)	coloc PP.H4 > 95%	15.9605	1.72849e-05	3.96719	77.3742
UKB EUR (Phecode)	coloc PP.H4 > 95%	12.1118	4.22096e-08	4.73427	32.1691
FinnGen (R10)	Lead missense or high impact	Inf	1.0299e-06	13.7516	Inf
FinnGen-UKB-EST (Meta-Analysis)	Lead missense or high impact	Inf	2.03936e-10	27.1105	Inf
UKB EUR (ICD10)	Lead missense or high impact	36.2048	0.000187972	3.87124	1745.81
UKB EUR (Phecode)	Lead missense or high impact	Inf	4.35819e-09	15.3963	Inf
FinnGen (R10)	Lead SNP ABC	2.96371	0.00252497	1.39188	5.9597
FinnGen-UKB-EST (Meta-Analysis)	Lead SNP ABC	3.07465	0.00132724	1.4854	6.04287
UKB EUR (ICD10)	Lead SNP ABC	1.71085	0.219268	0.617606	4.30746
UKB EUR (Phecode)	Lead SNP ABC	2.28765	0.0142385	1.15819	4.35875
FinnGen (R10)	Lead SNP ABCmax	10.4547	0.000194223	2.93576	34.4618
FinnGen-UKB-EST (Meta-Analysis)	Lead SNP ABCmax	18.7169	4.44037e-06	5.17479	70.2476
UKB EUR (ICD10)	Lead SNP ABCmax	10.7662	0.000223009	2.73588	46.1334
UKB EUR (Phecode)	Lead SNP ABCmax	8.04902	3.13178e-05	2.8695	22.6087
FinnGen (R10)	Missense or high impact	13.0888	2.77418e-13	6.59219	25.8588
FinnGen-UKB-EST (Meta-Analysis)	Missense or high impact	12.3131	2.03153e-15	6.59344	23.0526
UKB EUR (ICD10)	Missense or high impact	20.171	3.04986e-09	6.76565	66.255
UKB EUR (Phecode)	Missense or high impact	27.3589	2.51376e-19	12.3443	64.1754
FinnGen (R10)	MR	6.36517	0.00173741	1.6428	54.506
FinnGen-UKB-EST (Meta-Analysis)	MR	Inf	5.06766e-05	3.15364	Inf
UKB EUR (ICD10)	MR	1.87081	0.178986	0.780199	4.99601
UKB EUR (Phecode)	MR	2.8067	0.00196504	1.40427	6.11397
FinnGen (R10)	MR > 2 instruments	1.35932	0.384977	0.665756	2.62942
FinnGen-UKB-EST (Meta-Analysis)	MR > 2 instruments	1.41845	0.249633	0.724976	2.65629
UKB EUR (ICD10)	MR > 2 instruments	1.24618	0.757044	0.291616	4.05145
UKB EUR (Phecode)	MR > 2 instruments	0.866891	1	0.290621	2.15112
FinnGen (R10)	MR pQTL	2.04609	0.421147	0.0446209	16.4093
FinnGen-UKB-EST (Meta-Analysis)	MR pQTL	4.19021	0.1122	0.415313	22.7154
UKB EUR (Phecode)	MR pQTL	3.54058	0.329536	0.0593335	69.0201
FinnGen (R10)	Nearest gene	38.7091	5.85422e-25	18.7345	82.057
FinnGen-UKB-EST (Meta-Analysis)	Nearest gene	37.7884	1.08517e-25	18.6428	78.491
UKB EUR (ICD10)	Nearest gene	12.6635	2.60662e-09	5.17246	31.8589
UKB EUR (Phecode)	Nearest gene	21.2233	2.62789e-22	10.9435	42.1474
FinnGen (R10)	Predicted GoLoF	18.9444	3.85921e-08	6.55212	55.6373
FinnGen-UKB-EST (Meta-Analysis)	Predicted GoLoF	19.321	1.4608e-09	7.3642	51.271
UKB EUR (ICD10)	Predicted GoLoF	64.1675	4.25458e-07	8.09373	2890.32
UKB EUR (Phecode)	Predicted GoLoF	61.1799	5.72658e-12	13.4977	569.14
FinnGen (R10)	Predicted lead GoLoF	Inf	0.0657734	0.364198	Inf
FinnGen-UKB-EST (Meta-Analysis)	Predicted lead GoLoF	Inf	0.0652921	0.367072	Inf
UKB EUR (ICD10)	Predicted lead GoLoF	Inf	0.135135	0.164103	Inf
UKB EUR (Phecode)	Predicted lead GoLoF	Inf	0.00185469	2.95893	Inf
FinnGen (R10)	Significant SNP ABC	6.9663	4.64736e-07	2.74728	22.6546
FinnGen-UKB-EST (Meta-Analysis)	Significant SNP ABC	6.06911	4.6059e-06	2.40317	19.6867
UKB EUR (ICD10)	Significant SNP ABC	3.21294	0.00563967	1.30124	9.08443
UKB EUR (Phecode)	Significant SNP ABC	3.5805	1.73399e-05	1.89158	7.19757
FinnGen (R10)	Significant SNP ABCmax	8.35399	2.27206e-12	4.22229	17.7709
FinnGen-UKB-EST (Meta-Analysis)	Significant SNP ABCmax	6.46472	2.49137e-10	3.35201	13.3082
UKB EUR (ICD10)	Significant SNP ABCmax	12.2007	2.3297e-10	5.21372	30.0185
UKB EUR (Phecode)	Significant SNP ABCmax	9.48765	1.43296e-15	5.25797	17.4436

### Sheet: Table S2
Table S2. Precision and recall of different features to recover gold standard genes
Study ID	Feature	Recall	Precision	F1 score
FinnGen (R10)	Coloc > 2 tissues/cell-types	0.222222	0.461538	0.3
FinnGen-UKB-EST (Meta-Analysis)	Coloc > 2 tissues/cell-types	0.192982	0.407407	0.261905
UKB EUR (ICD10)	Coloc > 2 tissues/cell-types	0.171429	0.6	0.266667
UKB EUR (Phecode)	Coloc > 2 tissues/cell-types	0.151515	0.526316	0.235294
FinnGen (R10)	coloc PP.H4 > 30%	0.574074	0.196203	0.292453
FinnGen-UKB-EST (Meta-Analysis)	coloc PP.H4 > 30%	0.561404	0.178771	0.271186
UKB EUR (ICD10)	coloc PP.H4 > 30%	0.514286	0.285714	0.367347
UKB EUR (Phecode)	coloc PP.H4 > 30%	0.530303	0.263158	0.351759
FinnGen (R10)	coloc PP.H4 > 80%	0.333333	0.28125	0.305085
FinnGen-UKB-EST (Meta-Analysis)	coloc PP.H4 > 80%	0.368421	0.2625	0.306569
UKB EUR (ICD10)	coloc PP.H4 > 80%	0.4	0.4375	0.41791
UKB EUR (Phecode)	coloc PP.H4 > 80%	0.333333	0.372881	0.352
FinnGen (R10)	coloc PP.H4 > 95%	0.296296	0.410256	0.344086
FinnGen-UKB-EST (Meta-Analysis)	coloc PP.H4 > 95%	0.298246	0.472222	0.365591
UKB EUR (ICD10)	coloc PP.H4 > 95%	0.228571	0.666667	0.340426
UKB EUR (Phecode)	coloc PP.H4 > 95%	0.212121	0.583333	0.311111
FinnGen (R10)	High rank	0.333333	0.6	0.428571
FinnGen-UKB-EST (Meta-Analysis)	High rank	0.385965	0.55	0.453608
UKB EUR (ICD10)	High rank	0.4	0.777778	0.528302
UKB EUR (Phecode)	High rank	0.333333	0.758621	0.463158
FinnGen (R10)	Highest rank in locus	0.574074	0.563636	0.568807
FinnGen-UKB-EST (Meta-Analysis)	Highest rank in locus	0.649123	0.587302	0.616667
UKB EUR (ICD10)	Highest rank in locus	0.771429	0.710526	0.739726
UKB EUR (Phecode)	Highest rank in locus	0.69697	0.657143	0.676471
FinnGen (R10)	Lead missense or high impact	0.0925926	1	0.169492
FinnGen-UKB-EST (Meta-Analysis)	Lead missense or high impact	0.140351	1	0.246154
UKB EUR (ICD10)	Lead missense or high impact	0.142857	0.833333	0.243902
UKB EUR (Phecode)	Lead missense or high impact	0.136364	1	0.24
FinnGen (R10)	Lead SNP ABC	0.240741	0.149425	0.184397
FinnGen-UKB-EST (Meta-Analysis)	Lead SNP ABC	0.245614	0.152174	0.187919
UKB EUR (ICD10)	Lead SNP ABC	0.228571	0.195122	0.210526
UKB EUR (Phecode)	Lead SNP ABC	0.257576	0.217949	0.236111
FinnGen (R10)	Lead SNP ABCmax	0.111111	0.4	0.173913
FinnGen-UKB-EST (Meta-Analysis)	Lead SNP ABCmax	0.122807	0.538462	0.2
UKB EUR (ICD10)	Lead SNP ABCmax	0.2	0.583333	0.297872
UKB EUR (Phecode)	Lead SNP ABCmax	0.151515	0.5	0.232558
FinnGen (R10)	Missense or high impact	0.407407	0.366667	0.385965
FinnGen-UKB-EST (Meta-Analysis)	Missense or high impact	0.491228	0.321839	0.388889
UKB EUR (ICD10)	Missense or high impact	0.4	0.666667	0.5
UKB EUR (Phecode)	Missense or high impact	0.424242	0.7	0.528302
FinnGen (R10)	MR	0.962963	0.0778443	0.144044
FinnGen-UKB-EST (Meta-Analysis)	MR	1	0.0781893	0.145038
UKB EUR (ICD10)	MR	0.771429	0.157895	0.262136
UKB EUR (Phecode)	MR	0.833333	0.15625	0.263158
FinnGen (R10)	MR > 2 instruments	0.259259	0.0818713	0.124444
FinnGen-UKB-EST (Meta-Analysis)	MR > 2 instruments	0.280702	0.0833333	0.128514
UKB EUR (ICD10)	MR > 2 instruments	0.114286	0.16	0.133333
UKB EUR (Phecode)	MR > 2 instruments	0.0909091	0.111111	0.1
FinnGen (R10)	MR pQTL	0.0185185	0.125	0.0322581
FinnGen-UKB-EST (Meta-Analysis)	MR pQTL	0.0350877	0.222222	0.0606061
UKB EUR (ICD10)	MR pQTL	0	0	NaN
UKB EUR (Phecode)	MR pQTL	0.0151515	0.333333	0.0289855
FinnGen (R10)	Nearest gene	0.537037	0.568627	0.552381
FinnGen-UKB-EST (Meta-Analysis)	Nearest gene	0.526316	0.566038	0.545455
UKB EUR (ICD10)	Nearest gene	0.514286	0.514286	0.514286
UKB EUR (Phecode)	Nearest gene	0.560606	0.587302	0.573643
FinnGen (R10)	Predicted GoLoF	0.185185	0.526316	0.273973
FinnGen-UKB-EST (Meta-Analysis)	Predicted GoLoF	0.210526	0.521739	0.3
UKB EUR (ICD10)	Predicted GoLoF	0.228571	0.888889	0.363636
UKB EUR (Phecode)	Predicted GoLoF	0.212121	0.875	0.341463
FinnGen (R10)	Predicted lead GoLoF	0.0185185	1	0.0363636
FinnGen-UKB-EST (Meta-Analysis)	Predicted lead GoLoF	0.0175439	1	0.0344828
UKB EUR (ICD10)	Predicted lead GoLoF	0.0285714	1	0.0555556
UKB EUR (Phecode)	Predicted lead GoLoF	0.0454546	1	0.0869565
FinnGen (R10)	Significant SNP ABC	0.907407	0.0985916	0.177858
FinnGen-UKB-EST (Meta-Analysis)	Significant SNP ABC	0.912281	0.0917108	0.166667
UKB EUR (ICD10)	Significant SNP ABC	0.8	0.184211	0.299465
UKB EUR (Phecode)	Significant SNP ABC	0.787879	0.180556	0.293785
FinnGen (R10)	Significant SNP ABCmax	0.777778	0.156716	0.26087
FinnGen-UKB-EST (Meta-Analysis)	Significant SNP ABCmax	0.77193	0.135802	0.230971
UKB EUR (ICD10)	Significant SNP ABCmax	0.657143	0.433962	0.522727
UKB EUR (Phecode)	Significant SNP ABCmax	0.621212	0.376147	0.468571

### Sheet: Table S3
Table S3. Genes with predicted gain or loss of function variants (P<1e-6)
Symbol	Study ID	Phenotype	Phenotype description	Sample size	Lead variant	Chromosome	Position (hg19)	Beta	Standard Error	Effect allele frequency	P-value	Effect allele	Other allele	locus	Risk allele frequency	Risk allele beta	Odds ratio	HGMD	HGMD_phenotype_example
ABCA3	FinnGen-UKB-EST (Meta-Analysis)	M13_INTERVERTEB	Other intervertebral disc disorders	857538	rs45592239	16	2345709	0.504	0.103	0.00150584	9.87e-07	A	G	16_2095709_2595709	0.00150584	0.504	1.65533	YES	Fatal surfactant deficiency
ABCA4	FinnGen (R10)	H7_HEREDRETINADYST	Hereditary retinal dystrophy	377059	rs61751392	1	94528806	2.86967	0.456842	0.000677826	3.3522e-10	G	A	1_94278806_94778806	0.000677826	2.86967	17.6312	YES	Stargardt disease
ABCB1	FinnGen-UKB-EST (Meta-Analysis)	G6_AD_WIDE	Alzheimer’s disease, wide definition	1022848	rs55852620	7	87138760	-0.161	0.0322	0.022348	5.58e-07	G	T	7_86888760_87388760	0.977652	0.161	1.17468	YES	Parkinson
ABCC8	FinnGen (R10)	RX_ANTIHYP	Antihypertensive medication - note that there are other indications	412181	rs757110	11	17418477	-0.0257043	0.00524597	0.526288	9.59268e-07	A	C	11_17168477_17668477	0.473712	0.0257043	1.02604	YES	Pulmonary arterial hypertension
ABCG2	FinnGen (R10)	GOUT_NOS	Gout, unspecified	408558	rs2231142	4	89052323	0.515229	0.0309757	0.0750162	3.99945e-62	T	G	4_88085907_89672277	0.0750162	0.515229	1.67402	YES	Hyperuricaemia and gout
ABCG2	FinnGen (R10)	GOUT_STRICT	Gout, strict definition	409982	rs2231142	4	89052323	0.575371	0.0324061	0.0752483	1.57688e-70	T	G	4_88085907_89672277	0.0752483	0.575371	1.77779	YES	Hyperuricaemia and gout
ABCG2	FinnGen (R10)	M13_GOUT	Gout	272412	rs2231142	4	89052323	0.511136	0.0253464	0.0760678	1.94715e-90	T	G	4_87289340_89672277	0.0760678	0.511136	1.66718	YES	Hyperuricaemia and gout
ABCG2	UKB EUR (Phecode)	phecode_274.1-both_sexes	Gout	420068	rs2231142	4	89052323	0.7478	0.03662	0.113814	1.056e-92	T	G	4_88341554_89516460	0.113814	0.7478	2.11235	YES	Hyperuricaemia and gout
ABCG5	FinnGen-UKB-EST (Meta-Analysis)	K11_CHOLELITH	Cholelithiasis	818652	rs146855983	2	44052743	0.65	0.0113	0.0702524	0	G	GTTA	2_42969392_46071161	0.0702524	0.65	1.91554	YES	Sitosterolaemia
ABCG5	FinnGen (R10)	K11_CHOLECYSTECTOMY	Cholecystectomy	412181	rs146855983	2	44052743	0.574209	0.0140748	0.0816729	0	G	GTTA	2_42969392_45718841	0.0816729	0.574209	1.77573	YES	Sitosterolaemia
ABCG5	FinnGen (R10)	K11_CHOLELITH	Cholelithiasis	401832	rs146855983	2	44052743	0.619879	0.0125	0.0816134	0	G	GTTA	2_42095107_46071161	0.0816134	0.619879	1.8587	YES	Sitosterolaemia
ABCG8	FinnGen-UKB-EST (Meta-Analysis)	K11_CHOLELITH	Cholelithiasis	818652	rs146855983	2	44052743	0.65	0.0113	0.0702524	0	G	GTTA	2_42969392_46071161	0.0702524	0.65	1.91554	YES	Sitosterolaemia
ABCG8	FinnGen-UKB-EST (Meta-Analysis)	K11_HERNIA	Hernia	1031707	rs11887534	2	44066247	0.0456	0.00834	0.0736409	4.75e-08	C	G	2_43816247_44316247	0.0736409	0.0456	1.04666	YES	Sitosterolaemia
ABCG8	FinnGen (R10)	K11_ACUTPANC	Acute pancreatitis	368428	rs11887534	2	44066247	0.258431	0.0300779	0.079176	8.54476e-18	C	G	2_43816247_44316247	0.079176	0.258431	1.2949	YES	Sitosterolaemia
ABCG8	FinnGen (R10)	K11_CHOLECYST	Chlocystitis	366338	rs11887534	2	44066247	0.317358	0.0357362	0.0791135	6.6512e-19	C	G	2_43816247_44316247	0.0791135	0.317358	1.37349	YES	Sitosterolaemia
ABCG8	FinnGen (R10)	K11_CHOLECYSTECTOMY	Cholecystectomy	412181	rs146855983	2	44052743	0.574209	0.0140748	0.0816729	0	G	GTTA	2_42969392_45718841	0.0816729	0.574209	1.77573	YES	Sitosterolaemia
ABCG8	FinnGen (R10)	K11_CHOLELITH	Cholelithiasis	401832	rs146855983	2	44052743	0.619879	0.0125	0.0816134	0	G	GTTA	2_42095107_46071161	0.0816134	0.619879	1.8587	YES	Sitosterolaemia
ABCG8	UKB EUR (Phecode)	phecode_574.1-both_sexes	Cholelithiasis	416820	rs11887534	2	44066247	0.8191	0.02484	0.0655407	1.588e-238	C	G	2_43816247_45593499	0.0655407	0.8191	2.26846	YES	Sitosterolaemia
ABCG8	UKB EUR (ICD10)	icd10_K80-both_sexes	K80 Cholelithiasis	420531	rs11887534	2	44066247	0.8019	0.025	0.065692	1.183e-225	C	G	2_43816247_45593499	0.065692	0.8019	2.22977	YES	Sitosterolaemia
ABCG8	UKB EUR (Phecode)	phecode_574.12-both_sexes	Cholelithiasis with other cholecystitis	406105	rs11887534	2	44066247	0.9427	0.04044	0.06441	3.489e-120	C	G	2_43816247_44913206	0.06441	0.9427	2.5669	YES	Sitosterolaemia
ABCG8	UKB EUR (ICD10)	icd10_K82-both_sexes	K82 Other diseases of gallbladder	420531	rs11887534	2	44066247	0.7627	0.06697	0.0656922	4.777e-30	C	G	2_43816247_44316247	0.0656922	0.7627	2.14406	YES	Sitosterolaemia
ABCG8	UKB EUR (Phecode)	phecode_575.6-both_sexes	Cholesterolosis of gallbladder	400091	rs11887534	2	44066247	1.246	0.1417	0.0636115	1.423e-18	C	G	2_43816247_44316247	0.0636115	1.246	3.47641	YES	Sitosterolaemia
ABCG8	UKB EUR (Phecode)	phecode_568.1-both_sexes	Peritoneal adhesions (postoperative) (postinfection)	387354	rs11887534	2	44066247	0.245	0.04472	0.0657145	4.27e-08	C	G	2_43816247_44591184	0.0657145	0.245	1.27762	YES	Sitosterolaemia
ABCG8	UKB EUR (ICD10)	icd10_K66-both_sexes	K66 Other disorders of peritoneum	420531	rs11887534	2	44066247	0.2189	0.04434	0.0656962	7.902e-07	C	G	2_43816247_44316247	0.0656962	0.2189	1.24471	YES	Sitosterolaemia
ACACB	FinnGen-UKB-EST (Meta-Analysis)	RX_STATIN	Statin medication	412181	rs200412699	12	109671830	-0.293	0.0581	0.00226389	4.65e-07	T	C	12_109421830_109921830	0.997736	0.293	1.34044	NO
ACACB	FinnGen (R10)	RX_STATIN	Statin medication	412181	rs200412699	12	109671830	-0.292735	0.0580782	0.00226389	4.64676e-07	T	C	12_109421830_109921830	0.997736	0.292735	1.34009	NO
ACAN	FinnGen-UKB-EST (Meta-Analysis)	M13_ARTHTROSIS_COX	Coxarthrosis,	803420	rs3817428	15	89415247	0.0406	0.00755	0.286448	7.17e-08	G	C	15_89165247_89665247	0.286448	0.0406	1.04144	YES	Short stature
ACAN	FinnGen-UKB-EST (Meta-Analysis)	M13_INTERVERTEB	Other intervertebral disc disorders	857538	rs181736584	15	89389050	0.122	0.0238	0.0122785	2.65e-07	C	T	15_89139050_89639050	0.0122785	0.122	1.12975	YES	Short stature
ACAN	FinnGen (R10)	PRIM_KNEEARTHROSIS	Primary gonarthrosis, bilateral	381908	rs34949187	15	89386652	-0.0850447	0.0166916	0.129466	3.48634e-07	A	G	15_89136652_89636652	0.870534	0.0850447	1.08877	YES	Short stature
ADAMTS10	FinnGen-UKB-EST (Meta-Analysis)	I9_AF	Atrial fibrillation and flutter	821128	rs62621197	19	8670147	-0.106	0.0214	0.0326355	7.24e-07	T	C	19_8420147_8920147	0.967365	0.106	1.11182	YES	Weill-Marchesani syndrome
ADAMTS10	FinnGen (R10)	G6_CARPTU	Carpal tunnel syndrome	385304	rs62621197	19	8670147	0.225074	0.0319581	0.0205778	1.88408e-12	T	C	19_8387832_8920147	0.0205778	0.225074	1.25242	YES	Weill-Marchesani syndrome
ADAMTS10	UKB EUR (ICD10)	icd10_G56-both_sexes	G56 Mononeuropathies of upper limb	420531	rs62621197	19	8670147	0.2358	0.03726	0.0364834	2.479e-10	T	C	19_8387832_8920147	0.0364834	0.2358	1.26592	YES	Weill-Marchesani syndrome
ADAMTS10	UKB EUR (Phecode)	phecode_351-both_sexes	Other peripheral nerve disorders	413987	rs62621197	19	8670147	0.2106	0.03406	0.0364717	6.343e-10	T	C	19_8387832_8920147	0.0364717	0.2106	1.23442	YES	Weill-Marchesani syndrome
ADAMTS17	FinnGen (R10)	G6_CARPTU	Carpal tunnel syndrome	385304	rs72755233	15	100692953	0.0907376	0.0145462	0.116412	4.43476e-10	A	G	15_100442953_100942953	0.116412	0.0907376	1.09498	YES	Weill-Marchesani syndrome
ADAMTS17	FinnGen (R10)	O15_LABOUR_PELVIC_ABNORM	Obstructed labour due to maternal pelvic abnormality	182051	rs72755233	15	100692953	0.147642	0.0300898	0.116247	9.26232e-07	A	G	15_100442953_100942953	0.116247	0.147642	1.1591	YES	Weill-Marchesani syndrome
ADAMTS17	UKB EUR (ICD10)	icd10_G56-both_sexes	G56 Mononeuropathies of upper limb	420531	rs72755233	15	100692953	0.1195	0.02112	0.112829	1.544e-08	A	G	15_100442953_100942953	0.112829	0.1195	1.12693	YES	Weill-Marchesani syndrome
ADAMTS17	UKB EUR (Phecode)	phecode_351-both_sexes	Other peripheral nerve disorders	413987	rs72755233	15	100692953	0.1025	0.01933	0.112943	1.146e-07	A	G	15_100442953_100942953	0.112943	0.1025	1.10794	YES	Weill-Marchesani syndrome
ADCY7	FinnGen-UKB-EST (Meta-Analysis)	K11_UC_STRICT2	Ulcerative colitis (strict definition, require KELA, min 2 HDR)	1029487	rs78534766	16	50335074	0.482	0.0722	0.00771119	2.36e-11	A	C	16_50054685_50929264	0.00771119	0.482	1.61931	NO
ADCY7	FinnGen (R10)	AUTOIMMUNE_NONTHYROID	Autoimmune diseases excluding thyroid diseases	363691	rs78534766	16	50335074	0.196128	0.0340378	0.00872794	8.3096e-09	A	C	16_50054685_50585074	0.00872794	0.196128	1.21668	NO
ADCY7	FinnGen (R10)	AUTOIMMUNE	Autoimmune diseases	412181	rs78534766	16	50335074	0.234605	0.0269177	0.00901175	2.89135e-18	A	C	16_49763790_50913477	0.00901175	0.234605	1.26441	NO
ADCY7	FinnGen (R10)	CHRONNAS	Chron's disease NAS	395165	rs78534766	16	50335074	0.73802	0.130709	0.00889734	1.63934e-08	A	C	16_50054685_51013778	0.00889734	0.73802	2.09179	NO
ADCY7	FinnGen (R10)	E4_HYTHY_AI_STRICT	Hypothyroidism, strict autoimmune	344168	rs78534766	16	50335074	0.291113	0.0382116	0.00882182	2.56744e-14	A	C	16_50054685_50979820	0.00882182	0.291113	1.33792	NO
ADCY7	FinnGen (R10)	HYPOTHY_REIMB	Hypothyroidism, drug reimbursement	107865	rs78534766	16	50335074	0.483746	0.0760977	0.00896776	2.05854e-10	A	C	16_50054685_50950648	0.00896776	0.483746	1.62214	NO
ADCY7	FinnGen (R10)	K11_ENERCOLNONINF	Noninfective enteritis and colitis	412181	rs78534766	16	50335074	0.350214	0.0510536	0.00901175	6.89922e-12	A	C	16_50054685_50913477	0.00901175	0.350214	1.41937	NO
ADCY7	FinnGen (R10)	K11_UC_STRICT2	Ulcerative colitis (strict definition, require KELA, min 2 HDR)	411317	rs78534766	16	50335074	0.463399	0.0865134	0.00899403	8.49044e-08	A	C	16_50054685_50585074	0.00899403	0.463399	1.58947	NO
ADCY7	FinnGen (R10)	MUCOPROCT	Mucosal proctocolitis	397504	rs78534766	16	50335074	0.543597	0.0955934	0.00892113	1.29625e-08	A	C	16_50054685_50929264	0.00892113	0.543597	1.72219	NO
ADCY7	FinnGen (R10)	ULCERNAS	Ulcerative colitis, NAS	397977	rs78534766	16	50335074	0.467421	0.0945991	0.00890988	7.76962e-07	A	C	16_50085074_50585074	0.00890988	0.467421	1.59587	NO
ADRB1	FinnGen-UKB-EST (Meta-Analysis)	I9_HYPTENSESS	Hypertension, essential	1000807	rs1801253	10	115805056	0.0576	0.00449	0.744874	1.17e-37	C	G	10_115408095_116192905	0.744874	0.0576	1.05929	YES	Cardiomyopathy
ADRB1	FinnGen (R10)	RX_ANTIHYP	Antihypertensive medication - note that there are other indications	412181	rs1801253	10	115805056	0.0621366	0.0060092	0.747616	4.6334e-25	C	G	10_115269853_116257159	0.747616	0.0621366	1.06411	YES	Cardiomyopathy
ADRB1	UKB EUR (Phecode)	phecode_401-both_sexes	Hypertension	419799	rs1801253	10	115805056	0.0604	0.006897	0.737714	2.013e-18	C	G	10_115472411_116246312	0.737714	0.0604	1.06226	YES	Cardiomyopathy
ADRB1	UKB EUR (Phecode)	phecode_401.1-both_sexes	Essential hypertension	419550	rs1801253	10	115805056	0.06012	0.006892	0.737709	2.711e-18	C	G	10_115472411_116246312	0.737709	0.06012	1.06196	YES	Cardiomyopathy
AIRE	FinnGen-UKB-EST (Meta-Analysis)	T1D	Type1 diabetes, definitions combined	912829	rs74203920	21	45714294	0.284	0.0481	0.0236372	3.58e-09	T	C	21_45464294_46184234	0.0236372	0.284	1.32843	YES	Autoimmune polyglandular syndrome type 1
AIRE	FinnGen (R10)	D3_ANAEMIA_B12_DEF	Vitamin B12 deficiency anaemia	397378	rs74203920	21	45714294	0.343971	0.0568136	0.0372873	1.40965e-09	T	C	21_45464294_45964294	0.0372873	0.343971	1.41054	YES	Autoimmune polyglandular syndrome type 1
AIRE	FinnGen (R10)	T1D_EARLY	Type1 diabetes, definitions combined, early onset	412181	rs74203920	21	45714294	0.331919	0.0672956	0.0372623	8.12887e-07	T	C	21_45464294_45964294	0.0372623	0.331919	1.39364	YES	Autoimmune polyglandular syndrome type 1
AIRE	FinnGen (R10)	T1D	Type1 diabetes, definitions combined	339432	rs74203920	21	45714294	0.346007	0.0548306	0.0371421	2.78176e-10	T	C	21_45464294_46138248	0.0371421	0.346007	1.41341	YES	Autoimmune polyglandular syndrome type 1
ALDOB	FinnGen (R10)	E4_CARBO	Other disorders of carbohydrate metabolism	352375	rs1800546	9	104189856	2.26203	0.302484	0.00539079	7.53529e-14	G	C	9_103939856_104439856	0.00539079	2.26203	9.60256	YES	Fructose intolerance
ALOX15	FinnGen (R10)	J10_NASALPOLYP	Nasal polyp	315298	rs34210653	17	4535314	-0.962267	0.140844	0.0069412	8.36566e-12	A	G	17_4258564_4908731	0.993059	0.962267	2.61762	NO
ALOX15	UKB EUR (Phecode)	phecode_471-both_sexes	Nasal polyps	402423	rs34210653	17	4535314	-0.7173	0.09041	0.021178	2.117e-15	A	G	17_4258564_4875669	0.978822	0.7173	2.04889	NO
ALOX15	UKB EUR (ICD10)	icd10_J33-both_sexes	J33 Nasal polyp	420531	rs34210653	17	4535314	-0.7115	0.09189	0.0211586	9.735e-15	A	G	17_4258564_4785314	0.978841	0.7115	2.03704	NO
ANGPTL4	FinnGen-UKB-EST (Meta-Analysis)	I9_CHD	Major coronary heart disease event	975144	rs116843064	19	8429323	-0.133	0.0191	0.02349	4.15e-12	A	G	19_8179323_8846372	0.97651	0.133	1.14225	YES	Lower plasma triglyceride level
ANGPTL4	FinnGen-UKB-EST (Meta-Analysis)	I9_CORATHER	Coronary atherosclerosis	993106	rs116843064	19	8429323	-0.146	0.0183	0.0233593	1.48e-15	A	G	19_8179323_8846372	0.976641	0.146	1.1572	YES	Lower plasma triglyceride level
ANGPTL4	FinnGen-UKB-EST (Meta-Analysis)	I9_MI_STRICT	Myocardial infarction, strict	965269	rs116843064	19	8429323	-0.153	0.0263	0.0232547	6.18e-09	A	G	19_8179323_8679323	0.976745	0.153	1.16532	YES	Lower plasma triglyceride level
ANGPTL4	FinnGen-UKB-EST (Meta-Analysis)	RX_STATIN	Statin medication	799612	rs116843064	19	8429323	-0.102	0.0134	0.0244517	3.11e-14	A	G	19_8179323_8846372	0.975548	0.102	1.10738	YES	Lower plasma triglyceride level
ANGPTL4	FinnGen (R10)	I9_ANGIO	Coronary angiopasty	358858	rs116843064	19	8429323	-0.213028	0.0411237	0.0275187	2.21682e-07	A	G	19_8179323_8679323	0.972481	0.213028	1.23742	YES	Lower plasma triglyceride level
ANGPTL4	FinnGen (R10)	I9_CORATHER	Coronary atherosclerosis	394668	rs116843064	19	8429323	-0.120304	0.0240256	0.0273793	5.51887e-07	A	G	19_8179323_8679323	0.972621	0.120304	1.12784	YES	Lower plasma triglyceride level
ANGPTL4	FinnGen (R10)	I9_REVASC	Coronary revascularization (ANGIO or CABG)	367740	rs116843064	19	8429323	-0.181957	0.0338647	0.0274365	7.74087e-08	A	G	19_8179323_8679323	0.972564	0.181957	1.19956	YES	Lower plasma triglyceride level
ANGPTL4	UKB EUR (Phecode)	phecode_411.4-both_sexes	Coronary atherosclerosis	405940	rs116843064	19	8429323	-0.2328	0.03736	0.0194234	4.596e-10	A	G	19_8179323_8679323	0.980577	0.2328	1.26213	YES	Lower plasma triglyceride level
ANGPTL4	UKB EUR (Phecode)	phecode_272.1-both_sexes	Hyperlipidemia	420403	rs116843064	19	8429323	-0.1607	0.02796	0.019419	9.125e-09	A	G	19_8179323_8679323	0.980581	0.1607	1.17433	YES	Lower plasma triglyceride level
ANGPTL4	UKB EUR (ICD10)	icd10_E78-both_sexes	E78 Disorders of lipoprotein metabolism and other lipidaemias	420531	rs116843064	19	8429323	-0.1596	0.0278	0.0194169	9.331e-09	A	G	19_8179323_8679323	0.980583	0.1596	1.17304	YES	Lower plasma triglyceride level
ANGPTL4	UKB EUR (Phecode)	phecode_272.11-both_sexes	Hypercholesterolemia	417248	rs116843064	19	8429323	-0.1645	0.02872	0.0194271	1.011e-08	A	G	19_8179323_8679323	0.980573	0.1645	1.1788	YES	Lower plasma triglyceride level
ANGPTL4	UKB EUR (Phecode)	phecode_272-both_sexes	Disorders of lipoid metabolism	420531	rs116843064	19	8429323	-0.1587	0.02781	0.0194193	1.139e-08	A	G	19_8179323_8679323	0.980581	0.1587	1.17199	YES	Lower plasma triglyceride level
ANGPTL4	UKB EUR (ICD10)	icd10_I25-both_sexes	I25 Chronic ischaemic heart disease	420531	rs116843064	19	8429323	-0.1797	0.03272	0.0194152	3.949e-08	A	G	19_8179323_8679323	0.980585	0.1797	1.19686	YES	Lower plasma triglyceride level
ANGPTL4	UKB EUR (Phecode)	phecode_411.8-both_sexes	Other chronic ischemic heart disease, unspecified	413250	rs116843064	19	8429323	-0.1794	0.03282	0.0194296	4.646e-08	A	G	19_8179323_8679323	0.98057	0.1794	1.1965	YES	Lower plasma triglyceride level
ANGPTL4	UKB EUR (ICD10)	icd10_Z95-both_sexes	Z95 Presence of cardiac and vascular implants and grafts	420531	rs116843064	19	8429323	-0.2375	0.04415	0.0194151	7.478e-08	A	G	19_8179323_8679323	0.980585	0.2375	1.26807	YES	Lower plasma triglyceride level
ANGPTL4	UKB EUR (Phecode)	phecode_411-both_sexes	Ischemic Heart Disease	419724	rs116843064	19	8429323	-0.1565	0.03005	0.019422	1.915e-07	A	G	19_8179323_8679323	0.980578	0.1565	1.16941	YES	Lower plasma triglyceride level
ANGPTL7	FinnGen-UKB-EST (Meta-Analysis)	H7_GLAUCOMA	Glaucoma	605381	rs147660927	1	11253817	-0.366	0.0271	0.031608	2.35e-41	T	C	1_9281440_12005836	0.968392	0.366	1.44196	YES	Lower plasma triglyceride level
ANGPTL7	FinnGen (R10)	H7_GLAUCOMA	Glaucoma	412181	rs147660927	1	11253817	-0.368262	0.0284618	0.0412526	2.71769e-38	T	C	1_10636363_12005836	0.958747	0.368262	1.44522	YES	Lower plasma triglyceride level
ANKH	FinnGen-UKB-EST (Meta-Analysis)	T2D	Type 2 diabetes, definitions combined	1001190	rs146886108	5	14751305	-0.402	0.055	0.00329229	3e-13	T	C	5_14501305_15001305	0.996708	0.402	1.49481	YES	Craniometaphyseal dysplasia
ANO5	FinnGen (R10)	AD_LO_EXMORE	Alzheimer’s disease (Late onset) (more control exclusions)	191061	rs7481951	11	22271870	-0.09754	0.0197082	0.574252	7.45195e-07	T	A	11_22021870_22521870	0.425748	0.09754	1.10246	YES	Muscular dystrophy
ANO5	FinnGen (R10)	G6_MUSDYST	Muscular dystrophy	408651	rs137854529	11	22296151	1.95233	0.283734	0.0061439	5.94977e-12	T	C	11_22046151_22728726	0.0061439	1.95233	7.04508	YES	Muscular dystrophy
APOB	FinnGen-UKB-EST (Meta-Analysis)	E4_HYPERCHOL	Pure hypercholesterolaemia	964377	rs1367117	2	21263900	0.101	0.00577	0.303639	9.69e-69	A	G	2_20644648_22001839	0.303639	0.101	1.10628	YES	Hypobetalipoproteinaemia
APOB	FinnGen-UKB-EST (Meta-Analysis)	RX_STATIN	Statin medication	799612	rs1367117	2	21263900	0.131	0.00452	0.293687	3.4e-185	A	G	2_19930947_21972723	0.293687	0.131	1.13997	YES	Hypobetalipoproteinaemia
APOE	FinnGen-UKB-EST (Meta-Analysis)	E4_HYPERCHOL	Pure hypercholesterolaemia	964377	rs7412	19	45412079	-0.39	0.0107	0.0738388	4.53e-288	T	C	19_44586400_46975243	0.926161	0.39	1.47698	YES	Apolipoprotein E deficiency
APOE	FinnGen-UKB-EST (Meta-Analysis)	I9_CHD	Major coronary heart disease event	975144	rs7412	19	45412079	-0.188	0.0118	0.0720139	2.59e-57	T	C	19_44982161_46454878	0.927986	0.188	1.20683	YES	Apolipoprotein E deficiency
APOE	FinnGen-UKB-EST (Meta-Analysis)	I9_CORATHER	Coronary atherosclerosis	993106	rs7412	19	45412079	-0.167	0.0111	0.0729903	6.21e-51	T	C	19_44982161_45922478	0.92701	0.167	1.18175	YES	Apolipoprotein E deficiency
APOE	FinnGen-UKB-EST (Meta-Analysis)	I9_HYPTENSESS	Hypertension, essential	1000807	rs7412	19	45412079	-0.0451	0.00755	0.0730494	2.25e-09	T	C	19_45162079_46041838	0.926951	0.0451	1.04613	YES	Apolipoprotein E deficiency
APOE	FinnGen-UKB-EST (Meta-Analysis)	I9_MI_STRICT	Myocardial infarction, strict	965269	rs7412	19	45412079	-0.188	0.0167	0.0732977	1.42e-29	T	C	19_44977742_45922478	0.926702	0.188	1.20683	YES	Apolipoprotein E deficiency
APOE	FinnGen-UKB-EST (Meta-Analysis)	K11_CHOLELITH	Cholelithiasis	1017647	rs7412	19	45412079	0.0756	0.0109	0.0727669	4.13e-12	T	C	19_45139596_45675178	0.0727669	0.0756	1.07853	YES	Apolipoprotein E deficiency
APOE	FinnGen-UKB-EST (Meta-Analysis)	RX_STATIN	Statin medication	799612	rs41290120	19	45382675	-0.447	0.0113	0.038822	0	A	G	19_43415582_46871054	0.961178	0.447	1.56361	YES	Apolipoprotein E deficiency
APOE	FinnGen (R10)	E4_FH_IHD	Familial hypercholesterolemia, with ichemic heart disease	346132	rs7412	19	45412079	-0.461388	0.065217	0.0540166	1.49796e-12	T	C	19_45162079_45675178	0.945983	0.461388	1.58627	YES	Apolipoprotein E deficiency
APOE	FinnGen (R10)	E4_FH	Familial hypercholesterolemia	357576	rs7412	19	45412079	-0.418401	0.0472586	0.0546073	8.48594e-19	T	C	19_45046364_45675178	0.945393	0.418401	1.51953	YES	Apolipoprotein E deficiency
APOE	FinnGen (R10)	E4_HYPERCHOL	Pure hypercholesterolaemia	382446	rs7412	19	45412079	-0.430935	0.0213038	0.0535258	5.54243e-91	T	C	19_44759036_46976220	0.946474	0.430935	1.5387	YES	Apolipoprotein E deficiency
APOE	FinnGen (R10)	I9_ANGINA	Angina pectoris	379954	rs7412	19	45412079	-0.188605	0.0198185	0.0535699	1.78937e-21	T	C	19_44982161_45672946	0.94643	0.188605	1.20756	YES	Apolipoprotein E deficiency
APOE	FinnGen (R10)	I9_ANGIO	Coronary angiopasty	358858	rs7412	19	45412079	-0.211176	0.0289932	0.0538348	3.24938e-13	T	C	19_45132675_45666831	0.946165	0.211176	1.23513	YES	Apolipoprotein E deficiency
APOE	FinnGen (R10)	I9_CABG	Coronary artery bypass grafting	354661	rs7412	19	45412079	-0.303161	0.0342737	0.0537832	9.12851e-19	T	C	19_44982161_45729451	0.946217	0.303161	1.35413	YES	Apolipoprotein E deficiency
APOE	FinnGen (R10)	I9_CHD	Major coronary heart disease event	412181	rs7412	19	45412079	-0.191454	0.0177241	0.0532825	3.3721e-27	T	C	19_44982161_45969493	0.946717	0.191454	1.21101	YES	Apolipoprotein E deficiency
APOE	FinnGen (R10)	I9_CORATHER	Coronary atherosclerosis	394668	rs7412	19	45412079	-0.203095	0.0175033	0.0533155	3.96643e-31	T	C	19_44880430_46295934	0.946685	0.203095	1.22519	YES	Apolipoprotein E deficiency
APOE	FinnGen (R10)	I9_CVD_HARD	Hard cardiovascular diseases	412181	rs7412	19	45412079	-0.135185	0.015359	0.0532825	1.34772e-18	T	C	19_44634481_45969493	0.946717	0.135185	1.14475	YES	Apolipoprotein E deficiency
APOE	FinnGen (R10)	I9_IHD	Ischaemic heart disease, wide definition	412181	rs7412	19	45412079	-0.178307	0.0153939	0.0532825	5.02574e-31	T	C	19_44788267_46253068	0.946717	0.178307	1.19519	YES	Apolipoprotein E deficiency
APOE	FinnGen (R10)	I9_MI_STRICT	Myocardial infarction, strict	369139	rs7412	19	45412079	-0.232693	0.023376	0.0536119	2.41379e-23	T	C	19_44982161_46253068	0.946388	0.232693	1.26199	YES	Apolipoprotein E deficiency
APOE	FinnGen (R10)	I9_POSTAMI	Status post-ami	346300	rs7412	19	45412079	-0.364781	0.0627999	0.0539988	6.29883e-09	T	C	19_45162079_45662079	0.946001	0.364781	1.4402	YES	Apolipoprotein E deficiency
APOE	FinnGen (R10)	I9_REVASC	Coronary revascularization (ANGIO or CABG)	367740	rs7412	19	45412079	-0.248031	0.0243221	0.0535943	2.02908e-24	T	C	19_44982161_45969493	0.946406	0.248031	1.2815	YES	Apolipoprotein E deficiency
APOE	FinnGen (R10)	I9_UAP	Unstable angina pectoris	379082	rs7412	19	45412079	-0.201816	0.0298449	0.0536982	1.35957e-11	T	C	19_44939605_45675178	0.946302	0.201816	1.22362	YES	Apolipoprotein E deficiency
APOE	FinnGen (R10)	K11_CHOLELITH	Cholelithiasis	401832	rs7412	19	45412079	0.0873439	0.016662	0.0532416	1.58749e-07	T	C	19_45139596_45662079	0.0532416	0.0873439	1.09127	YES	Apolipoprotein E deficiency
APOE	FinnGen (R10)	RX_STATIN	Statin medication	412181	rs7412	19	45412079	-0.601461	0.0125161	0.0532825	0	T	C	19_42225737_46871054	0.946717	0.601461	1.82478	YES	Apolipoprotein E deficiency
APOE	UKB EUR (Phecode)	phecode_272.11-both_sexes	Hypercholesterolemia	417248	rs7412	19	45412079	-0.2936	0.01487	0.0808487	1.025e-86	T	C	19_44360355_45922478	0.919151	0.2936	1.34125	YES	Apolipoprotein E deficiency
APOE	UKB EUR (Phecode)	phecode_411.4-both_sexes	Coronary atherosclerosis	405940	rs7412	19	45412079	-0.1865	0.01904	0.0807938	1.155e-22	T	C	19_45052946_45697221	0.919206	0.1865	1.20502	YES	Apolipoprotein E deficiency
APOE	UKB EUR (Phecode)	phecode_411.8-both_sexes	Other chronic ischemic heart disease, unspecified	413250	rs7412	19	45412079	-0.1548	0.01677	0.0807462	2.673e-20	T	C	19_45138130_45993135	0.919254	0.1548	1.16742	YES	Apolipoprotein E deficiency
APOE	UKB EUR (ICD10)	icd10_I25-both_sexes	I25 Chronic ischaemic heart disease	420531	rs7412	19	45412079	-0.1538	0.01672	0.080733	3.681e-20	T	C	19_45138130_45697221	0.919267	0.1538	1.16626	YES	Apolipoprotein E deficiency
APOE	UKB EUR (Phecode)	phecode_411-both_sexes	Ischemic Heart Disease	419724	rs7412	19	45412079	-0.1364	0.01534	0.0807059	6.009e-19	T	C	19_45138130_45992498	0.919294	0.1364	1.14614	YES	Apolipoprotein E deficiency
APP	FinnGen (R10)	F5_ALZHDEMENT	Dementia in Alzheimer disease	394705	rs63750847	21	27269932	-1.10695	0.217735	0.00363445	3.697e-07	T	C	21_27019932_27519932	0.996366	1.10695	3.02512	YES	Alzheimer disease
APP	FinnGen (R10)	G6_ALZHEIMER	Alzheimer disease	412181	rs63750847	21	27269932	-1.06271	0.162955	0.00358727	6.95985e-11	T	C	21_26919764_27909510	0.996413	1.06271	2.8942	YES	Alzheimer disease
BCO1	FinnGen-UKB-EST (Meta-Analysis)	AB1_VIRAL_HEPATITIS	Viral hepatitis	198729	rs772224825	16	81279121	2.05	0.368	0.00136934	2.62e-08	A	G	16_81029121_81529121	0.00136934	2.05	7.7679	YES	Hypercarotenemia and hypovitaminosis A
BCO1	FinnGen-UKB-EST (Meta-Analysis)	H7_CATARACTSENILE	Senile cataract	198995	rs772224825	16	81279121	0.914	0.176	0.00136934	2.08e-07	A	G	16_81029121_81529121	0.00136934	0.914	2.49428	YES	Hypercarotenemia and hypovitaminosis A
BCO1	FinnGen-UKB-EST (Meta-Analysis)	K11_APPENDACUT	Acute appendicitis	198995	rs772224825	16	81279121	1.15	0.207	0.00136934	2.72e-08	A	G	16_81029121_81529121	0.00136934	1.15	3.15819	YES	Hypercarotenemia and hypovitaminosis A
BCO1	FinnGen-UKB-EST (Meta-Analysis)	K11_CHOLELITH	Cholelithiasis	198995	rs772224825	16	81279121	1.03	0.185	0.00136934	2.38e-08	A	G	16_81029121_81529121	0.00136934	1.03	2.80107	YES	Hypercarotenemia and hypovitaminosis A
BPTF	FinnGen (R10)	Q17_OTHER_CONGEN_MALFO_FACE_NECK	Other congenital malformations of face and neck	410937	rs79076582	17	65907914	1.81371	0.370407	0.00121375	9.75416e-07	G	A	17_65657914_66157914	0.00121375	1.81371	6.13316	YES	Neurodevelopmental disorder
BRIP1	FinnGen (R10)	M13_PATELLADISLOCATIO	Recurrent dislocation of patella	264666	rs4986764	17	59763347	0.170034	0.0333955	0.441875	3.55214e-07	G	A	17_59452981_60026224	0.441875	0.170034	1.18535	YES	Cancer
CABIN1	FinnGen (R10)	D3_DISSEINTRAVASCCOAG	Disseminated intravascular coagulation [defibrination syndrome]	405852	rs141766818	22	24463700	4.46922	0.897996	0.000262372	6.4616e-07	C	G	22_24213700_24875616	0.000262372	4.46922	87.2886	YES	Schwannomatosis
CACNA1E	UKB EUR (ICD10)	icd10_L28-both_sexes	L28 Lichen simplex chronicus and prurigo	420531	rs528317539	1	181767494	24.5	4.867	0.00043532	4.816e-07	A	C	1_181517494_182017494	0.00043532	24.5	4.36732e+10	YES	Developmental and epileptic encephalopathy
CACNA1S	UKB EUR (ICD10)	icd10_O75-both_sexes	O75 Other complications of labour and delivery, not elsewhere classified	420531	rs138837077	1	201030460	20.72	3.812	0.000167008	5.489e-08	T	C	1_200780460_201280460	0.000167008	20.72	9.96739e+08	YES	Hypokalaemic periodic paralysis
CAPN10	UKB EUR (ICD10)	icd10_K42-both_sexes	K42 Umbilical hernia	420531	rs139668112	2	241531414	5.512	1.117	0.00023568	8.094e-07	A	G	2_241281414_241781414	0.00023568	5.512	247.646	YES	Developmental delay
CAPN10	UKB EUR (Phecode)	phecode_550.4-both_sexes	Umbilical hernia	368404	rs139668112	2	241531414	5.483	1.112	0.00023624	8.138e-07	A	G	2_241281414_241781414	0.00023624	5.483	240.567	YES	Developmental delay
CARMIL2	FinnGen (R10)	J10_CHRONTONSADEN	Chronic diseases of tonsils and adenoids	356514	rs117556162	16	67680806	-0.113626	0.0175296	0.0463828	9.05524e-11	A	G	16_66284231_68800421	0.953617	0.113626	1.12033	YES	Immunodeficiency, primary
CARMIL2	FinnGen (R10)	J10_TONSILLECTOMY	Tonsillectomy	412181	rs117556162	16	67680806	-0.116007	0.021696	0.0465323	8.94479e-08	A	G	16_67277104_68587948	0.953468	0.116007	1.123	YES	Immunodeficiency, primary
CCM2	FinnGen (R10)	I9_CABG	Coronary artery bypass grafting	354661	rs150428392	7	45113933	0.381286	0.0691004	0.00920112	3.43171e-08	G	A	7_44387611_45835398	0.00920112	0.381286	1.46417	YES	Cerebral cavernous malformations
CCM2	FinnGen (R10)	I9_REVASC	Coronary revascularization (ANGIO or CABG)	367740	rs150428392	7	45113933	0.310888	0.050497	0.00928046	7.4343e-10	G	A	7_44305699_45363933	0.00928046	0.310888	1.36464	YES	Cerebral cavernous malformations
CCM2	FinnGen (R10)	MIGRAINE_TRIPTAN	Migraine, single triptan purchase ok & required. ICD-code if available is included	412181	rs150428392	7	45113933	-0.217959	0.0403863	0.00932221	6.78157e-08	G	A	7_44575980_45363933	0.990678	0.217959	1.24354	YES	Cerebral cavernous malformations
CELSR2	UKB EUR (ICD10)	icd10_Z40-both_sexes	Z40 Prophylactic surgery	420531	rs138787753	1	109808423	4.393	0.8555	0.00156756	2.831e-07	G	T	1_109558423_110058423	0.00156756	4.393	80.8827	YES	Congenital heart defects
CERKL	FinnGen (R10)	H7_HEREDRETINADYST	Hereditary retinal dystrophy	377059	rs200711686	2	182468670	2.11338	0.203218	0.00549351	2.49058e-25	C	G	2_182036611_182914349	0.00549351	2.11338	8.27617	YES	Retinitis pigmentosa
CFAP100	UKB EUR (ICD10)	icd10_E88-both_sexes	E88 Other metabolic disorders	420531	rs142534437	3	126154470	16.94	3.352	0.000326958	4.322e-07	A	G	3_125904470_126404470	0.000326958	16.94	2.27483e+07	NO
CHEK2	FinnGen-UKB-EST (Meta-Analysis)	CD2_BENIGN_LEIOMYOMA_UTERI	Leiomyoma of uterus	571310	rs17879961	22	29121087	0.223	0.018	0.0217311	1.46e-35	G	A	22_28871087_30393858	0.0217311	0.223	1.24982	YES	Cancer
CHEK2	FinnGen (R10)	ABDOM_HERNIA	Hernia of abodminal wall	412181	rs17879961	22	29121087	0.165619	0.031324	0.03049	1.24154e-07	G	A	22_28871087_29371087	0.03049	0.165619	1.18012	YES	Cancer
CHEK2	FinnGen (R10)	D3_OTHERBLOOD	Oher diseases of blood and blood-forming organs	406798	rs17879961	22	29121087	0.424365	0.078785	0.0304856	7.18952e-08	G	A	22_28871087_29546224	0.0304856	0.424365	1.52862	YES	Cancer
CHEK2	FinnGen (R10)	K11_UMBHER	Umbilical hernia	361821	rs17879961	22	29121087	0.216114	0.0411947	0.030393	1.55303e-07	G	A	22_28871087_29546224	0.030393	0.216114	1.24124	YES	Cancer
CHEK2	FinnGen (R10)	L12_ACTINKERA	Actinic keratosis	410699	rs17879961	22	29121087	-0.359511	0.0431883	0.0305063	8.48594e-17	G	A	22_28871087_29902407	0.969494	0.359511	1.43263	YES	Cancer
CHEK2	FinnGen (R10)	MYELOPROF_NONCML	Myeloproliferative diseases (CML excluded)	411923	rs17879961	22	29121087	0.683615	0.0723356	0.0304776	3.36822e-21	G	A	22_28871087_30733828	0.0304776	0.683615	1.98103	YES	Cancer
CHEK2	FinnGen (R10)	N14_FIANOV	Female infertility, associated with anovulation	114375	rs17879961	22	29121087	0.390663	0.0728934	0.0296194	8.35084e-08	G	A	22_28871087_29666402	0.0296194	0.390663	1.47796	YES	Cancer
CHEK2	FinnGen (R10)	N14_MALEGEN	Diseases of male genital organs	181871	rs17879961	22	29121087	0.123361	0.0218857	0.030647	1.73432e-08	G	A	22_28871087_29546224	0.030647	0.123361	1.13129	YES	Cancer
CHEK2	FinnGen (R10)	N14_MENORRHAGIA	Menorrhagia	135041	rs17879961	22	29121087	0.174577	0.0295693	0.0302475	3.54764e-09	G	A	22_28871087_29546224	0.0302475	0.174577	1.19074	YES	Cancer
CHEK2	FinnGen (R10)	N14_MESNRUIRREG	Excessive, freguent and irrelgular menstruation	151996	rs17879961	22	29121087	0.141407	0.0241127	0.0304188	4.50723e-09	G	A	22_28871087_29666402	0.0304188	0.141407	1.15189	YES	Cancer
CHEK2	FinnGen (R10)	N14_PROSTHYPERPLA	Hyperplasia of prostate	163095	rs17879961	22	29121087	0.186125	0.0278464	0.0306036	2.32488e-11	G	A	22_28871087_29546224	0.0306036	0.186125	1.20457	YES	Cancer
CHEK2	FinnGen (R10)	THROMBOCYTAEMIA	Essential (haemorrhagic) thrombocythaemia	314535	rs17879961	22	29121087	0.738658	0.100444	0.029544	1.92486e-13	G	A	22_28871087_30733828	0.029544	0.738658	2.09312	YES	Cancer
CHMP1A	FinnGen (R10)	E4_HYPERKALAEMIA	Hyperkalaemia	353806	rs371497296	16	89715821	2.86115	0.582685	0.000185911	9.09411e-07	A	G	16_89465821_89965821	0.000185911	2.86115	17.4816	YES	Pontocerebellar hypoplasia & microcephaly
CNGB1	FinnGen (R10)	H7_HEREDRETINADYST	Hereditary retinal dystrophy	377059	rs201162411	16	57935275	1.91662	0.197951	0.00629013	3.58509e-22	A	T	16_57298239_59226143	0.00629013	1.91662	6.79794	YES	Retinitis pigmentosa
COL12A1	FinnGen-UKB-EST (Meta-Analysis)	I9_VARICVE	Varicose veins	963162	rs35523808	6	75834971	0.0861	0.0131	0.0575237	4.66e-11	A	T	6_75584971_76084971	0.0575237	0.0861	1.08992	YES	Ehlers-Danlos syndrome, myopathic
COL12A1	FinnGen (R10)	H7_CORNEALDEFORM	Keratoconus	391347	rs35523808	6	75834971	0.538991	0.0974972	0.0582987	3.234e-08	A	T	6_75584971_76084971	0.0582987	0.538991	1.71428	YES	Ehlers-Danlos syndrome, myopathic
COL12A1	FinnGen (R10)	I9_VARICVE	Varicose veins	388830	rs35523808	6	75834971	0.0969923	0.0186564	0.0583175	2.00493e-07	A	T	6_75584971_76084971	0.0583175	0.0969923	1.10185	YES	Ehlers-Danlos syndrome, myopathic
COL6A1	FinnGen (R10)	K11_DIVERTIC	Diverticular disease of intestine	363000	rs13051496	21	47423509	0.0739777	0.0102709	0.215182	5.90609e-13	T	C	21_47173509_47797332	0.215182	0.0739777	1.07678	YES	Ullrich congenital muscular dystrophy
COLGALT2	FinnGen (R10)	M13_ARTHROSIS_INCLAVO	Artrosis, including avohilmo	412181	rs35937944	1	183938600	-0.160416	0.0210759	0.0179726	2.71269e-14	C	T	1_183552147_185048891	0.982027	0.160416	1.174	NO
COMP	FinnGen (R10)	M13_TRIGGERFINGER	Trigger finger	304318	rs201319844	19	18899477	0.764538	0.144321	0.00329243	1.17414e-07	T	C	19_18606833_19149477	0.00329243	0.764538	2.148	YES	Pseudoachondroplasia
CPXM1	FinnGen (R10)	CAMPYLOENTERITIS	Campylobacter enteritis	406817	rs41301840	20	2777921	2.27066	0.428429	0.000713039	1.15816e-07	T	C	20_2229513_3277180	0.000713039	2.27066	9.68579	NO
CPZ	FinnGen (R10)	D3_IMMUDEFANTIBODYNAS	Other and unspecified immunodeficiencies with predominantly antibody defects	405977	rs141203560	4	8607856	3.29457	0.651971	0.000434686	4.3438e-07	T	C	4_8357856_8857856	0.000434686	3.29457	26.9658	NO
CRTAC1	UKB EUR (Phecode)	phecode_756.5-both_sexes	Congenital osteodystrophies	419714	rs144487471	10	99695972	5.446	1.106	0.00154312	8.444e-07	T	C	10_99445972_99945972	0.00154312	5.446	231.829	NO
CTBP2	FinnGen (R10)	I9_HYPTENS	Hypertension	412113	rs3781412	10	126715154	0.0299028	0.00569145	0.383147	1.48844e-07	G	A	10_126465154_126965154	0.383147	0.0299028	1.03035	NO
CTNNA1	FinnGen (R10)	DRY_AMD	Dry age-related macular degeneration (includes geographic atrophy)	279155	rs202131041	5	138163267	1.18565	0.209473	0.00107108	1.51206e-08	T	C	5_137913267_138413267	0.00107108	1.18565	3.27281	YES	Pigment dystrophy, butterfly-shaped
CTNNA1	FinnGen (R10)	H7_AMD	Age-related macular degeneration (whether dry or wet)	391060	rs202131041	5	138163267	0.994762	0.1915	0.00108501	2.05178e-07	T	C	5_137913267_138413267	0.00108501	0.994762	2.70408	YES	Pigment dystrophy, butterfly-shaped
CTRC	FinnGen (R10)	K11_ACUTPANC	Acute pancreatitis	368428	rs121909293	1	15772212	0.317589	0.0552409	0.0212846	8.96871e-09	T	C	1_15522212_16022212	0.0212846	0.317589	1.37381	YES	Pancreatitis, chronic
CTRC	FinnGen (R10)	K11_CHRONPANC	Chronic pancreatitis	365516	rs121909293	1	15772212	0.379435	0.0710259	0.021249	9.18227e-08	T	C	1_15522212_16022212	0.021249	0.379435	1.46146	YES	Pancreatitis, chronic
CYP1B1	FinnGen-UKB-EST (Meta-Analysis)	L12_HIDRADENITISSUP	Hidradenitis suppurativa	942420	rs1800440	2	38298139	0.216	0.0425	0.162331	3.67e-07	C	T	2_38048139_38548139	0.162331	0.216	1.2411	YES	Glaucoma, primary congenital
CYP1B1	UKB EUR (Phecode)	phecode_172-both_sexes	Skin cancer	420382	rs1800440	2	38298139	-0.08813	0.01447	0.186161	1.135e-09	C	T	2_38048139_38548139	0.813839	0.08813	1.09213	YES	Glaucoma, primary congenital
CYP1B1	UKB EUR (Phecode)	phecode_172.2-both_sexes	Other non-epithelial cancer of skin	417144	rs1800440	2	38298139	-0.08913	0.01597	0.18625	2.372e-08	C	T	2_38048139_38548139	0.81375	0.08913	1.09322	YES	Glaucoma, primary congenital
CYP1B1	UKB EUR (ICD10)	icd10_C44-both_sexes	C44 Other malignant neoplasms of skin	420531	rs1800440	2	38298139	-0.08864	0.01601	0.186159	3.107e-08	C	T	2_38048139_38548139	0.813841	0.08864	1.09269	YES	Glaucoma, primary congenital
DAB1	FinnGen (R10)	E4_LIPOPROT	Disorders of lipoprotein metabolism and other lipidaemias	395429	rs34341631	1	57489239	-0.14992	0.0285955	0.0192299	1.5819e-07	T	C	1_56590574_57739239	0.98077	0.14992	1.16174	YES	Spinocerebellar ataxia 37
DAB1	FinnGen (R10)	E4_METABOLIA	Metabolic disorders	412181	rs34341631	1	57489239	-0.124757	0.0243992	0.0192009	3.16825e-07	T	C	1_56590574_57739239	0.980799	0.124757	1.13287	YES	Spinocerebellar ataxia 37
DBH	FinnGen-UKB-EST (Meta-Analysis)	I9_HYPTENSESS	Hypertension, essential	1000807	rs77273740	9	136501728	-0.154	0.0124	0.0259343	9.16e-36	T	C	9_136138148_136978302	0.974066	0.154	1.16649	YES	Dopamine beta hydroxylase deficiency
DBH	FinnGen-UKB-EST (Meta-Analysis)	O15_HYPTENSPREG	Pregnancy hypertension	588263	rs77273740	9	136501728	-0.129	0.0256	0.0265027	4.61e-07	T	C	9_136251728_136751728	0.973497	0.129	1.13769	YES	Dopamine beta hydroxylase deficiency
DBH	FinnGen (R10)	I9_HEARTFAIL_AND_ANTIHYPERT	Heart failure and antihypertensive medication	217781	rs77273740	9	136501728	-0.177929	0.026234	0.05229	1.18195e-11	T	C	9_135904168_136973132	0.94771	0.177929	1.19474	YES	Dopamine beta hydroxylase deficiency
DBH	FinnGen (R10)	I9_HYPTENS	Hypertension	412113	rs77273740	9	136501728	-0.16518	0.0129316	0.050174	2.30994e-37	T	C	9_136138148_137070216	0.949826	0.16518	1.17961	YES	Dopamine beta hydroxylase deficiency
DBH	FinnGen (R10)	I9_HYPTENSESS	Hypertension, essential	391981	rs77273740	9	136501728	-0.155588	0.0136876	0.0504743	6.09677e-30	T	C	9_136200351_137274438	0.949526	0.155588	1.16834	YES	Dopamine beta hydroxylase deficiency
DBH	FinnGen (R10)	O15_HYPTENSPREG	Pregnancy hypertension	230310	rs77273740	9	136501728	-0.136234	0.0274909	0.0500915	7.21091e-07	T	C	9_136251728_136751728	0.949909	0.136234	1.14595	YES	Dopamine beta hydroxylase deficiency
DBH	FinnGen (R10)	RX_ANTIHYP	Antihypertensive medication - note that there are other indications	412181	rs77273740	9	136501728	-0.153328	0.0120621	0.0501765	5.1027e-37	T	C	9_135998480_137436669	0.949824	0.153328	1.16571	YES	Dopamine beta hydroxylase deficiency
DNAH1	FinnGen (R10)	J10_TONSILLECTOMY	Tonsillectomy	412181	rs201278364	3	52429059	0.422534	0.0773186	0.00270636	4.63319e-08	A	G	3_52179059_53369729	0.00270636	0.422534	1.52582	YES	Multiple morphological abnormalities of the flagella
DNAH1	UKB EUR (ICD10)	icd10_N81-both_sexes	N81 Female genital prolapse	420531	rs61734641	3	52387605	2.49	0.4646	0.000269802	8.35e-08	T	A	3_52137605_52780528	0.000269802	2.49	12.0613	YES	Multiple morphological abnormalities of the flagella
DNAH1	UKB EUR (Phecode)	phecode_618.1-females	Prolapse of vaginal walls	226971	rs61734641	3	52387605	2.449	0.4605	0.00028102	1.056e-07	T	A	3_52137605_52780528	0.00028102	2.449	11.5768	YES	Multiple morphological abnormalities of the flagella
DNAH1	UKB EUR (Phecode)	phecode_618-females	Genital prolapse	227204	rs61734641	3	52387605	2.384	0.4541	0.000280733	1.533e-07	T	A	3_52137605_52780528	0.000280733	2.384	10.8482	YES	Multiple morphological abnormalities of the flagella
DNAH2	FinnGen (R10)	H8_TINNITUS	Tinnitus	370267	rs34511268	17	7644167	0.554758	0.0997757	0.00464307	2.69693e-08	C	T	17_6613760_7971030	0.00464307	0.554758	1.74152	YES	Multiple morphological abnormalities of the flagella
DNAH5	FinnGen (R10)	L12_DERMATITISNAS	Other and unspecified dermatitis	391357	rs139160176	5	13902245	-0.47871	0.0945202	0.00347003	4.09204e-07	C	G	5_13652245_14152245	0.99653	0.47871	1.61399	YES	Primary ciliary dyskinesia
DPEP1	FinnGen-UKB-EST (Meta-Analysis)	H7_CATARACTSENILE	Senile cataract	605776	rs201093864	16	89703651	0.205	0.0412	0.00570599	6.15e-07	A	G	16_89453651_89953651	0.00570599	0.205	1.22753	NO
DPEP1	FinnGen (R10)	H7_CATARACTSENILE	Senile cataract	406781	rs201093864	16	89703651	0.213923	0.042851	0.00728046	5.96788e-07	A	G	16_89453651_90383782	0.00728046	0.213923	1.23853	NO
DSC3	UKB EUR (Phecode)	phecode_578.9-both_sexes	Hemorrhage of gastrointestinal tract	398240	rs183968347	18	28605748	2.021	0.4075	0.000587544	7.089e-07	T	C	18_28355748_28855748	0.000587544	2.021	7.54587	YES	Hypotrichosis & recurrent skin vesicles
DSG2	FinnGen-UKB-EST (Meta-Analysis)	I9_AF	Atrial fibrillation and flutter	821128	rs2230234	18	29104714	0.0708	0.0108	0.105644	5.79e-11	G	A	18_28854714_29354714	0.105644	0.0708	1.07337	YES	Arrhythmogenic right ventricular cardiomyopathy
DUOX2	FinnGen (R10)	D3_ANAEMIA_IRONDEF	Iron deficiency anaemia	408837	rs269868	15	45392075	-0.115008	0.0225556	0.929352	3.4168e-07	A	G	15_45142075_45642075	0.070648	0.115008	1.12188	YES	Hypothyroidism
DYSF	UKB EUR (ICD10)	icd10_Q27-both_sexes	Q27 Other congenital malformations of peripheral vascular system	420531	rs121908954	2	71829924	4.354	0.8541	0.00804453	3.434e-07	G	A	2_71579924_72079924	0.00804453	4.354	77.789	YES	Miyoshi myopathy
ELN	FinnGen-UKB-EST (Meta-Analysis)	K11_HERING	Inguinal hernia	959484	rs17855988	7	73474825	-0.12	0.0128	0.0772507	8.86e-21	C	G	7_72600178_73724825	0.922749	0.12	1.1275	YES	Supravalvular aortic stenosis
ELN	FinnGen-UKB-EST (Meta-Analysis)	K11_HERNIA	Hernia	1031707	rs17855988	7	73474825	-0.0794	0.00853	0.0774876	1.27e-20	C	G	7_73006900_73724825	0.922512	0.0794	1.08264	YES	Supravalvular aortic stenosis
ELN	FinnGen (R10)	K11_HERING	Inguinal hernia	387666	rs17855988	7	73474825	-0.115919	0.0190838	0.0551163	1.24589e-09	C	G	7_72607049_73724825	0.944884	0.115919	1.1229	YES	Supravalvular aortic stenosis
ELN	UKB EUR (Phecode)	phecode_550-both_sexes	Abdominal hernia	420531	rs17855988	7	73474825	-0.08439	0.01148	0.0988304	1.95e-13	C	G	7_73006900_73724825	0.90117	0.08439	1.08805	YES	Supravalvular aortic stenosis
ELN	UKB EUR (Phecode)	phecode_550.1-both_sexes	Inguinal hernia	382422	rs17855988	7	73474825	-0.1325	0.01931	0.0992285	6.836e-12	C	G	7_73174974_73724825	0.900772	0.1325	1.14168	YES	Supravalvular aortic stenosis
ELN	UKB EUR (ICD10)	icd10_K40-both_sexes	K40 Inguinal hernia	420531	rs17855988	7	73474825	-0.1299	0.01931	0.0988285	1.723e-11	C	G	7_73172593_73724825	0.901171	0.1299	1.13871	YES	Supravalvular aortic stenosis
EP300	FinnGen (R10)	RX_ANTIHYP	Antihypertensive medication - note that there are other indications	412181	rs202070031	22	41545919	0.0908141	0.0173122	0.0235032	1.55708e-07	G	C	22_41151889_41795919	0.0235032	0.0908141	1.09507	YES	Rubinstein-Taybi syndrome
ERBB2	UKB EUR (ICD10)	icd10_Q66-both_sexes	Q66 Congenital deformities of feet	420531	rs1801201	17	37879585	2.988	0.6084	0.00952729	9.021e-07	G	A	17_37629585_38129585	0.00952729	2.988	19.846	YES	Developmental disorder with gastrointestinal dysmotility
F10	FinnGen-UKB-EST (Meta-Analysis)	I9_PULMEMB	Pulmonary embolism	1026242	rs61753266	13	113795286	-0.475	0.0566	0.00998557	4.73e-17	A	G	13_113522239_114327373	0.990014	0.475	1.60801	YES	Factor X deficiency
F10	FinnGen-UKB-EST (Meta-Analysis)	I9_VTE	Venous thromboembolism	963477	rs61753266	13	113795286	-0.347	0.0369	0.0103354	5.74e-21	A	G	13_113522239_114327373	0.989665	0.347	1.41482	YES	Factor X deficiency
F10	FinnGen (R10)	I9_PULMEMB	Pulmonary embolism	411174	rs61753266	13	113795286	-0.45395	0.0613013	0.0182962	1.30918e-13	A	G	13_113522239_114327373	0.981704	0.45395	1.57452	YES	Factor X deficiency
FANCE	FinnGen-UKB-EST (Meta-Analysis)	M13_PSORIARTH	Psoriatic arthropathies	750749	rs142903218	6	35427531	0.4	0.0809	0.00654649	7.6e-07	C	T	6_35177531_35677531	0.00654649	0.4	1.49182	YES	Fanconi anaemia
FANCI	FinnGen-UKB-EST (Meta-Analysis)	I9_MI_STRICT	Myocardial infarction, strict	965269	rs139814895	15	89835937	-0.284	0.0359	0.00938801	2.57e-15	G	A	15_88654575_91657275	0.990612	0.284	1.32843	YES	Fanconi anaemia
FBLN1	FinnGen-UKB-EST (Meta-Analysis)	RX_STATIN	Statin medication	799612	rs13268	22	45996298	-0.0663	0.0121	0.0319981	4.1e-08	G	A	22_45543935_46246298	0.968002	0.0663	1.06855	YES	Fechtner syndrome
FGFR4	FinnGen (R10)	RX_STATIN	Statin medication	412181	rs351855	5	176520243	-0.0285014	0.00576188	0.334868	7.55423e-07	A	G	5_176270243_176770243	0.665132	0.0285014	1.02891	NO
FLT4	UKB EUR (Phecode)	phecode_599.3-both_sexes	Dysuria	397260	rs35874891	5	180049808	16.37	3.286	0.000152138	6.307e-07	C	T	5_179799808_180299808	0.000152138	16.37	1.28647e+07	YES	Milroy disease
FLT4	UKB EUR (ICD10)	icd10_R30-both_sexes	R30 Pain associated with micturition	420531	rs35874891	5	180049808	16.38	3.289	0.000155268	6.328e-07	C	T	5_179799808_180299808	0.000155268	16.38	1.2994e+07	YES	Milroy disease
FOXO1	FinnGen (R10)	PRIM_KNEEARTHROSIS	Primary gonarthrosis, bilateral	381908	rs773597669	13	41240315	0.359479	0.0667764	0.00575047	7.31257e-08	T	G	13_40990315_42705737	0.00575047	0.359479	1.43258	YES	Tetralogy of Fallot with other cardiac abnormalities
FSHR	FinnGen (R10)	E4_OVARDYS	Ovarian dysfunction	221279	rs121909658	2	49210264	0.895957	0.147421	0.00627681	1.22034e-09	A	G	2_48795915_49460264	0.00627681	0.895957	2.44968	YES	Ovarian hyperstimulation syndrome
FSHR	FinnGen (R10)	E4_OVARFAIL	Primary ovarian failure	219512	rs121909658	2	49210264	1.38787	0.256931	0.00623092	6.60055e-08	A	G	2_48960264_49460264	0.00623092	1.38787	4.00631	YES	Ovarian hyperstimulation syndrome
GCKR	FinnGen-UKB-EST (Meta-Analysis)	CD2_BENIGN_LEIOMYOMA_UTERI	Leiomyoma of uterus	571310	rs1260326	2	27730940	-0.0423	0.00638	0.628993	3.47e-11	C	T	2_27134710_28002463	0.371007	0.0423	1.04321	YES	Hypertriglyceridaemia
GCKR	FinnGen-UKB-EST (Meta-Analysis)	E4_HYPERCHOL	Pure hypercholesterolaemia	964377	rs1260326	2	27730940	-0.0668	0.00552	0.62818	9.32e-34	C	T	2_26939063_28623753	0.37182	0.0668	1.06908	YES	Hypertriglyceridaemia
GCKR	FinnGen-UKB-EST (Meta-Analysis)	GOUT_STRICT	Gout, strict definition	1019410	rs1260326	2	27730940	-0.151	0.0152	0.628004	2.31e-23	C	T	2_27194546_28237221	0.371996	0.151	1.163	YES	Hypertriglyceridaemia
GCKR	FinnGen-UKB-EST (Meta-Analysis)	K11_CHOLELITH	Cholelithiasis	1017647	rs1260326	2	27730940	0.0642	0.00584	0.627026	4.24e-28	C	T	2_27306721_28316122	0.627026	0.0642	1.06631	YES	Hypertriglyceridaemia
GCKR	FinnGen-UKB-EST (Meta-Analysis)	O15_ICP_EXMORE	Intrahepatic Cholestasis of Pregnancy (ICP) (more control exclusions)	598470	rs1260326	2	27730940	0.259	0.0273	0.620689	2.02e-21	C	T	2_27104419_28316122	0.620689	0.259	1.29563	YES	Hypertriglyceridaemia
GCKR	FinnGen-UKB-EST (Meta-Analysis)	RX_STATIN	Statin medication	799612	rs1260326	2	27730940	-0.0659	0.0043	0.633814	5.9e-53	C	T	2_26654865_28253174	0.366186	0.0659	1.06812	YES	Hypertriglyceridaemia
GCKR	FinnGen (R10)	E4_LIPOPROT	Disorders of lipoprotein metabolism and other lipidaemias	395429	rs1260326	2	27730940	-0.0643626	0.00790513	0.650071	3.89224e-16	C	T	2_27083445_28253174	0.349929	0.0643626	1.06648	YES	Hypertriglyceridaemia
GCKR	FinnGen (R10)	GOUT_NOS	Gout, unspecified	408558	rs1260326	2	27730940	-0.123632	0.0194399	0.65055	2.02144e-10	C	T	2_27348097_28217260	0.34945	0.123632	1.1316	YES	Hypertriglyceridaemia
GCKR	FinnGen (R10)	GOUT_STRICT	Gout, strict definition	409982	rs1260326	2	27730940	-0.138107	0.0208508	0.650362	3.5051e-11	C	T	2_27348097_28002463	0.349638	0.138107	1.1481	YES	Hypertriglyceridaemia
GCKR	FinnGen (R10)	K11_CHOLECYSTECTOMY	Cholecystectomy	412181	rs1260326	2	27730940	0.0786192	0.00924218	0.650298	1.79143e-17	C	T	2_27348097_28363911	0.650298	0.0786192	1.08179	YES	Hypertriglyceridaemia
GCKR	FinnGen (R10)	K11_CHOLELITH	Cholelithiasis	401832	rs1260326	2	27730940	0.0670143	0.00810675	0.6503	1.37975e-16	C	T	2_27348097_28363911	0.6503	0.0670143	1.06931	YES	Hypertriglyceridaemia
GCKR	FinnGen (R10)	KELA_DIAB_INSUL_EXMORE	Diabetes, insuline treatment (Kela reimbursement) (more control exclusions)	397468	rs1260326	2	27730940	0.0514171	0.00698206	0.650023	1.78238e-13	C	T	2_27174636_28000546	0.650023	0.0514171	1.05276	YES	Hypertriglyceridaemia
GCKR	FinnGen (R10)	M13_GOUT	Gout	272412	rs1260326	2	27730940	-0.131643	0.0157887	0.650536	7.56833e-17	C	T	2_27306721_28253174	0.349464	0.131643	1.1407	YES	Hypertriglyceridaemia
GCKR	FinnGen (R10)	M13_POLYARTHROPATHIES	Polyarthropathies	298252	rs1260326	2	27730940	-0.0603819	0.00859885	0.650101	2.18575e-12	C	T	2_27300967_28237221	0.349899	0.0603819	1.06224	YES	Hypertriglyceridaemia
GCKR	FinnGen (R10)	O15_ICP_EXMORE	Intrahepatic Cholestasis of Pregnancy (ICP) (more control exclusions)	146051	rs1260326	2	27730940	0.294558	0.0324302	0.651517	1.05803e-19	C	T	2_27334666_28316122	0.651517	0.294558	1.34253	YES	Hypertriglyceridaemia
GCKR	FinnGen (R10)	O15_ICP_WIDE_EXMORE	Intrahepatic Cholestasis of Pregnancy (ICP) , incl. ICD-8 (more control exclusions)	146051	rs1260326	2	27730940	0.288503	0.029209	0.651517	5.22878e-23	C	T	2_27107038_28316122	0.651517	0.288503	1.33443	YES	Hypertriglyceridaemia
GCKR	FinnGen (R10)	O15_ICP_WIDE	Intrahepatic Cholestasis of Pregnancy (ICP) , incl. ICD-8	230310	rs1260326	2	27730940	0.289472	0.0290313	0.651155	2.04174e-23	C	T	2_27107038_28316122	0.651155	0.289472	1.33572	YES	Hypertriglyceridaemia
GCKR	FinnGen (R10)	RX_CROHN_2NDLINE	Second line medication for Crohns disease	412181	rs1260326	2	27730940	-0.0528777	0.0100655	0.650298	1.49355e-07	C	T	2_27480940_27980940	0.349702	0.0528777	1.0543	YES	Hypertriglyceridaemia
GCKR	FinnGen (R10)	RX_RHEUMA_BIOLOGICAL	Biological medication for rheuma	412181	rs1260326	2	27730940	-0.103532	0.0207957	0.650298	6.40752e-07	C	T	2_27480940_27980940	0.349702	0.103532	1.10908	YES	Hypertriglyceridaemia
GCKR	FinnGen (R10)	RX_STATIN	Statin medication	412181	rs1260326	2	27730940	-0.0630815	0.00569578	0.650298	1.65653e-28	C	T	2_26654865_28753968	0.349702	0.0630815	1.06511	YES	Hypertriglyceridaemia
GCKR	UKB EUR (ICD10)	icd10_E78-both_sexes	E78 Disorders of lipoprotein metabolism and other lipidaemias	420531	rs1260326	2	27730940	-0.06338	0.007799	0.60704	4.391e-16	C	T	2_27348097_28671473	0.39296	0.06338	1.06543	YES	Hypertriglyceridaemia
GCKR	UKB EUR (Phecode)	phecode_272.1-both_sexes	Hyperlipidemia	420403	rs1260326	2	27730940	-0.0636	0.007845	0.607055	5.198e-16	C	T	2_27348097_28671473	0.392945	0.0636	1.06567	YES	Hypertriglyceridaemia
GCKR	UKB EUR (Phecode)	phecode_272.11-both_sexes	Hypercholesterolemia	417248	rs1260326	2	27730940	-0.0652	0.008054	0.60709	5.699e-16	C	T	2_27348097_28671473	0.39291	0.0652	1.06737	YES	Hypertriglyceridaemia
GCKR	UKB EUR (Phecode)	phecode_272-both_sexes	Disorders of lipoid metabolism	420531	rs1260326	2	27730940	-0.06303	0.007802	0.607052	6.541e-16	C	T	2_27348097_28671473	0.392948	0.06303	1.06506	YES	Hypertriglyceridaemia
GCKR	UKB EUR (Phecode)	phecode_574.1-both_sexes	Cholelithiasis	416820	rs1260326	2	27730940	0.08574	0.01159	0.606958	1.359e-13	C	T	2_27348097_28062252	0.606958	0.08574	1.08952	YES	Hypertriglyceridaemia
GCKR	UKB EUR (Phecode)	phecode_574-both_sexes	Cholelithiasis and cholecystitis	418639	rs1260326	2	27730940	0.08157	0.01111	0.606999	2.049e-13	C	T	2_27348097_28021474	0.606999	0.08157	1.08499	YES	Hypertriglyceridaemia
GCKR	UKB EUR (ICD10)	icd10_K80-both_sexes	K80 Cholelithiasis	420531	rs1260326	2	27730940	0.08384	0.01169	0.607016	7.308e-13	C	T	2_27348097_28062252	0.607016	0.08384	1.08745	YES	Hypertriglyceridaemia
GJD3	FinnGen-UKB-EST (Meta-Analysis)	I9_VARICVE	Varicose veins	574075	rs201955556	17	38519893	-0.412	0.0407	0.00957491	4.04e-24	T	G	17_36831021_40272713	0.990425	0.412	1.50983	NO
GJD3	FinnGen (R10)	I9_DISVEINLYMPH	Diseases of veins, lymphatic vessels and lymph nodes, not elsewhere classified	412181	rs201955556	17	38519893	-0.271808	0.0313624	0.013264	4.44939e-18	T	G	17_37068914_42302951	0.986736	0.271808	1.31234	NO
GJD3	FinnGen (R10)	I9_VARICVE	Varicose veins	388830	rs201955556	17	38519893	-0.424455	0.0423512	0.0133203	1.21675e-23	T	G	17_36831021_42056222	0.98668	0.424455	1.52876	NO
GJD3	FinnGen (R10)	I9_VEINSOTH	Other disorders of veins	371036	rs201955556	17	38519893	-0.41825	0.0605599	0.0135059	4.97164e-12	T	G	17_37093997_40141201	0.986494	0.41825	1.5193	NO
GNB1L	FinnGen-UKB-EST (Meta-Analysis)	T1D	Type1 diabetes, definitions combined	173966	rs543257514	22	19776453	35.9	7.27	0.000212513	7.88e-07	T	C	22_19526453_20026453	0.000212513	35.9	3900963621646880	YES	Autism spectrum disorder
GPR17	FinnGen (R10)	I9_PULMEMB	Pulmonary embolism	411174	rs201452952	2	128409223	0.681368	0.127364	0.00221717	8.80603e-08	A	G	2_127705634_128659223	0.00221717	0.681368	1.97658	NO
GREB1	FinnGen (R10)	N14_FEMALEINFERT	Female infertility	126342	rs755857714	2	11759017	0.91351	0.155014	0.00130638	3.79088e-09	A	G	2_11509017_12009017	0.00130638	0.91351	2.49306	NO
GREB1	FinnGen (R10)	N14_FIOTHNAS	Female infertility, cervigal, vaginal, other or unspecified origin	124296	rs755857714	2	11759017	0.95273	0.167014	0.00128542	1.16689e-08	A	G	2_11509017_12009017	0.00128542	0.95273	2.59278	NO
GREB1	FinnGen (R10)	N14_MENORRHAGIA	Menorrhagia	135041	rs755857714	2	11759017	0.721608	0.142838	0.00129322	4.37371e-07	A	G	2_10783341_12009017	0.00129322	0.721608	2.05774	NO
GYS2	FinnGen-UKB-EST (Meta-Analysis)	RX_STATIN	Statin medication	799612	rs149533049	12	21728874	-0.106	0.0209	0.0101613	3.95e-07	T	C	12_20336395_21978874	0.989839	0.106	1.11182	YES	Glycogen storage disease 0
HABP2	FinnGen-UKB-EST (Meta-Analysis)	E4_HYTHY_AI_STRICT	Hypothyroidism, strict autoimmune	932381	rs7080536	10	115348046	0.0883	0.0157	0.0341242	1.85e-08	A	G	10_115098046_115598046	0.0341242	0.0883	1.09232	NO
HBB	FinnGen (R10)	D3_ANAEMIANAS	Other and unspecified anaemias	410708	rs1135071	11	5248029	0.672399	0.0907917	0.00300121	1.30197e-13	A	C	11_4923830_6403158	0.00300121	0.672399	1.95893	YES	Beta thalassaemia
HFE	FinnGen (R10)	E4_IRON_MET	Disorders of iron metabolism	352590	rs1800562	6	26093141	2.18666	0.0767351	0.0373456	1.30617e-178	A	G	6_25592951_33797365	0.0373456	2.18666	8.90542	YES	Haemochromatosis
HFE	FinnGen (R10)	FG_CVD	Cardiovascular diseases (excluding rheumatic etc)	412181	rs1799945	6	26091179	0.0440857	0.00860847	0.109972	3.03606e-07	G	C	6_25607033_26368437	0.109972	0.0440857	1.04507	YES	Haemochromatosis
HFE	UKB EUR (Phecode)	phecode_275.1-both_sexes	Disorders of iron metabolism	418267	rs115740542	6	26123502	7.676	0	0.0750746	0	C	T	6_25873502_26750563	0.0750746	7.676	2155.98	YES	Haemochromatosis
HFE	UKB EUR (ICD10)	icd10_E83-both_sexes	E83 Disorders of mineral metabolism	420531	rs1800562	6	26093141	2.11	0.0582	0.0781213	7.763e-288	A	G	6_25607920_26750563	0.0781213	2.11	8.24824	YES	Haemochromatosis
HFE	UKB EUR (Phecode)	phecode_275-both_sexes	Disorders of mineral metabolism	420531	rs1800562	6	26093141	2.1	0.05804	0.078121	1.686e-286	A	G	6_25607920_26750563	0.078121	2.1	8.16617	YES	Haemochromatosis
HFE	UKB EUR (Phecode)	phecode_830-both_sexes	Dislocation	402856	rs1800562	6	26093141	1.192	0.04091	0.0781503	9e-187	A	G	6_25592951_26750563	0.0781503	1.192	3.29366	YES	Haemochromatosis
HFE	UKB EUR (Phecode)	phecode_571.5-both_sexes	Other chronic nonalcoholic liver disease	410831	rs1800562	6	26093141	0.284	0.05462	0.0780374	1.998e-07	A	G	6_25668225_26373502	0.0780374	0.284	1.32843	YES	Haemochromatosis
HNF1A	FinnGen-UKB-EST (Meta-Analysis)	E4_HYPERCHOL	Pure hypercholesterolaemia	964377	rs1169288	12	121416650	0.0549	0.00563	0.348168	1.87e-22	C	A	12_121053820_121945153	0.348168	0.0549	1.05643	YES	Diabetes, MODY
HNF1A	FinnGen-UKB-EST (Meta-Analysis)	RX_STATIN	Statin medication	799612	rs1169288	12	121416650	0.0613	0.00434	0.360425	3.83e-45	C	A	12_120470038_121995296	0.360425	0.0613	1.06322	YES	Diabetes, MODY
HNF1A	FinnGen (R10)	E4_HYPERCHOL	Pure hypercholesterolaemia	382446	rs1169288	12	121416650	0.0525328	0.00910724	0.374335	8.00977e-09	C	A	12_121166650_121676478	0.374335	0.0525328	1.05394	YES	Diabetes, MODY
HNF1A	FinnGen (R10)	E4_LIPOPROT	Disorders of lipoprotein metabolism and other lipidaemias	395429	rs1169288	12	121416650	0.0458742	0.0078248	0.374356	4.55491e-09	C	A	12_121166650_121709440	0.374356	0.0458742	1.04694	YES	Diabetes, MODY
HNF1A	FinnGen (R10)	RX_STATIN	Statin medication	412181	rs1169288	12	121416650	0.0669417	0.00563014	0.374347	1.33598e-32	C	A	12_120795216_121986773	0.374347	0.0669417	1.06923	YES	Diabetes, MODY
HNF1A	UKB EUR (Phecode)	phecode_272.1-both_sexes	Hyperlipidemia	420403	rs1169288	12	121416650	0.05777	0.008312	0.313472	3.63e-12	C	A	12_121138559_121678407	0.313472	0.05777	1.05947	YES	Diabetes, MODY
HNF1A	UKB EUR (Phecode)	phecode_272-both_sexes	Disorders of lipoid metabolism	420531	rs1169288	12	121416650	0.05721	0.008266	0.313475	4.485e-12	C	A	12_121138559_121678407	0.313475	0.05721	1.05888	YES	Diabetes, MODY
HNF1A	UKB EUR (ICD10)	icd10_E78-both_sexes	E78 Disorders of lipoprotein metabolism and other lipidaemias	420531	rs1169288	12	121416650	0.05688	0.008263	0.313466	5.818e-12	C	A	12_121138559_121678407	0.313466	0.05688	1.05853	YES	Diabetes, MODY
HNF1A	UKB EUR (Phecode)	phecode_272.11-both_sexes	Hypercholesterolemia	417248	rs1169288	12	121416650	0.05697	0.008534	0.313387	2.47e-11	C	A	12_121138559_121678407	0.313387	0.05697	1.05862	YES	Diabetes, MODY
HNF1A	UKB EUR (Phecode)	phecode_411.8-both_sexes	Other chronic ischemic heart disease, unspecified	413250	rs1169288	12	121416650	0.0618	0.009775	0.313383	2.579e-10	C	A	12_121136122_121676478	0.313383	0.0618	1.06375	YES	Diabetes, MODY
HNF1A	UKB EUR (ICD10)	icd10_I25-both_sexes	I25 Chronic ischaemic heart disease	420531	rs1169288	12	121416650	0.06137	0.009745	0.313467	3.017e-10	C	A	12_121136122_121676478	0.313467	0.06137	1.06329	YES	Diabetes, MODY
HNF1A	UKB EUR (Phecode)	phecode_411-both_sexes	Ischemic Heart Disease	419724	rs1169288	12	121416650	0.05449	0.008962	0.313442	1.196e-09	C	A	12_121136122_121676478	0.313442	0.05449	1.056	YES	Diabetes, MODY
HNF1A	UKB EUR (ICD10)	icd10_Z95-both_sexes	Z95 Presence of cardiac and vascular implants and grafts	420531	rs1169288	12	121416650	0.07247	0.01306	0.31344	2.887e-08	C	A	12_121166650_121666650	0.31344	0.07247	1.07516	YES	Diabetes, MODY
HNF4A	FinnGen-UKB-EST (Meta-Analysis)	K11_CHOLELITH	Cholelithiasis	1017647	rs1800961	20	43042364	0.306	0.0141	0.0364199	1.35e-104	T	C	20_42569289_44196365	0.0364199	0.306	1.35798	YES	Diabetes, MODY
HNF4A	FinnGen-UKB-EST (Meta-Analysis)	O15_ICP_EXMORE	Intrahepatic Cholestasis of Pregnancy (ICP) (more control exclusions)	598470	rs1800961	20	43042364	0.634	0.0562	0.0344784	1.74e-29	T	C	20_42567098_43520100	0.0344784	0.634	1.88514	YES	Diabetes, MODY
HNF4A	FinnGen (R10)	K11_CHOLECYSTECTOMY	Cholecystectomy	412181	rs1800961	20	43042364	0.292168	0.0196039	0.0453882	3.1268e-50	T	C	20_42569289_44140218	0.0453882	0.292168	1.33933	YES	Diabetes, MODY
HNF4A	FinnGen (R10)	K11_CHOLELITH	Cholelithiasis	401832	rs1800961	20	43042364	0.317622	0.0173166	0.0454273	3.82032e-75	T	C	20_42569289_45253211	0.0454273	0.317622	1.37386	YES	Diabetes, MODY
HNF4A	FinnGen (R10)	O15_ICP_EXMORE	Intrahepatic Cholestasis of Pregnancy (ICP) (more control exclusions)	146051	rs1800961	20	43042364	0.631439	0.0608588	0.0451088	3.20627e-25	T	C	20_42598689_43663253	0.0451088	0.631439	1.88031	YES	Diabetes, MODY
HNF4A	FinnGen (R10)	O15_ICP_WIDE_EXMORE	Intrahepatic Cholestasis of Pregnancy (ICP) , incl. ICD-8 (more control exclusions)	146051	rs1800961	20	43042364	0.626428	0.0548661	0.0451088	3.42373e-30	T	C	20_42675062_43810359	0.0451088	0.626428	1.87092	YES	Diabetes, MODY
HNF4A	FinnGen (R10)	O15_ICP_WIDE	Intrahepatic Cholestasis of Pregnancy (ICP) , incl. ICD-8	230310	rs1800961	20	43042364	0.615909	0.0542916	0.0450802	7.90133e-30	T	C	20_42675062_43780881	0.0450802	0.615909	1.85134	YES	Diabetes, MODY
HNF4A	UKB EUR (Phecode)	phecode_574-both_sexes	Cholelithiasis and cholecystitis	418639	rs1800961	20	43042364	0.3006	0.03201	0.0313905	6.051e-21	T	C	20_42792364_43416750	0.0313905	0.3006	1.35067	YES	Diabetes, MODY
HNF4A	UKB EUR (Phecode)	phecode_574.1-both_sexes	Cholelithiasis	416820	rs1800961	20	43042364	0.3084	0.03346	0.0313681	3.016e-20	T	C	20_42792364_43416750	0.0313681	0.3084	1.36125	YES	Diabetes, MODY
HNF4A	UKB EUR (ICD10)	icd10_K80-both_sexes	K80 Cholelithiasis	420531	rs1800961	20	43042364	0.3062	0.03372	0.0313758	1.074e-19	T	C	20_42792364_43416750	0.0313758	0.3062	1.35825	YES	Diabetes, MODY
HNF4A	UKB EUR (Phecode)	phecode_574.12-both_sexes	Cholelithiasis with other cholecystitis	406105	rs1800961	20	43042364	0.3629	0.05312	0.0311713	8.423e-12	T	C	20_42792364_43292364	0.0311713	0.3629	1.43749	YES	Diabetes, MODY
HNF4A	UKB EUR (Phecode)	phecode_250-both_sexes	Diabetes mellitus	420529	rs1800961	20	43042364	0.1463	0.02885	0.0313833	3.969e-07	T	C	20_42792364_43292364	0.0313833	0.1463	1.15754	YES	Diabetes, MODY
HOXB13	FinnGen-UKB-EST (Meta-Analysis)	C3_CANCER_EXALLC	Malignant neoplasm (controls excluding all cancers)	1073998	rs138213197	17	46805705	0.364	0.0292	0.0039994	9.86e-36	T	C	17_46555705_48349757	0.0039994	0.364	1.43907	YES	Prostate cancer
HOXB13	FinnGen-UKB-EST (Meta-Analysis)	C3_PROSTATE_EXALLC	Malignant neoplasm of prostate (controls excluding all cancers)	391895	rs138213197	17	46805705	1.58	0.0548	0.00422132	1.62e-182	T	C	17_46461519_49767544	0.00422132	1.58	4.85496	YES	Prostate cancer
HOXB13	FinnGen (R10)	C3_CANCER_EXALLC	Malignant neoplasm (controls excluding all cancers)	401724	rs138213197	17	46805705	0.359308	0.0321746	0.00760756	5.88573e-29	T	C	17_45191520_48349757	0.00760756	0.359308	1.43234	YES	Prostate cancer
HOXB13	FinnGen (R10)	C3_PROSTATE_EXALLC	Malignant neoplasm of prostate (controls excluding all cancers)	146465	rs138213197	17	46805705	1.5287	0.0567556	0.00838341	8.60994e-160	T	C	17_44847522_49767544	0.00838341	1.5287	4.61218	YES	Prostate cancer
HOXB13	FinnGen (R10)	ERECTILE_DYSFUNCTION	Erectile dysfunction	181764	rs138213197	17	46805705	0.914206	0.121021	0.00788022	4.21697e-14	T	C	17_46555705_47809381	0.00788022	0.914206	2.49479	YES	Prostate cancer
HOXB13	UKB EUR (Phecode)	phecode_185-males	Cancer of prostate	177453	rs138213197	17	46805705	2.505	0.2349	0.0018536	1.484e-26	T	C	17_46461519_47457665	0.0018536	2.505	12.2436	YES	Prostate cancer
IFIH1	FinnGen-UKB-EST (Meta-Analysis)	J10_ASTHMA_EXMORE	Asthma (more control exclusions)	876238	rs1990760	2	163124051	-0.0263	0.00513	0.609004	2.93e-07	T	C	2_162874051_163374051	0.390996	0.0263	1.02665	YES	Aicardi-Goutières syndrome
IFIH1	FinnGen (R10)	ASTHMA_PNEUMONIA	Asthma-related pneumonia	378682	rs1990760	2	163124051	-0.0722992	0.0127597	0.585446	1.45992e-08	T	C	2_162874051_163374051	0.414554	0.0722992	1.07498	YES	Aicardi-Goutières syndrome
IFIH1	FinnGen (R10)	D3_ANAEMIA_B12_DEF	Vitamin B12 deficiency anaemia	397378	rs1990760	2	163124051	0.181171	0.0241273	0.585165	5.95799e-14	T	C	2_162874051_163374051	0.585165	0.181171	1.19862	YES	Aicardi-Goutières syndrome
IFIH1	FinnGen (R10)	E4_HYTHY_AI_STRICT	Hypothyroidism, strict autoimmune	344168	rs1990760	2	163124051	0.0666539	0.00761829	0.584967	2.14882e-18	T	C	2_162770538_163374051	0.584967	0.0666539	1.06893	YES	Aicardi-Goutières syndrome
IFIH1	FinnGen (R10)	E4_THYROID	Disorders of the thyroid gland	412181	rs1990760	2	163124051	0.0502263	0.00653112	0.585112	1.46791e-14	T	C	2_162742004_163374051	0.585112	0.0502263	1.05151	YES	Aicardi-Goutières syndrome
IFIH1	FinnGen (R10)	J10_INFLUPNEU	Influenza and pneumonia	412181	rs1990760	2	163124051	-0.0305862	0.0061813	0.585112	7.491e-07	T	C	2_162874051_163374051	0.414888	0.0305862	1.03106	YES	Aicardi-Goutières syndrome
IFIH1	FinnGen (R10)	J10_PNEUMONIA	All pneumoniae	412181	rs1990760	2	163124051	-0.0315238	0.0063793	0.585112	7.74926e-07	T	C	2_162874051_163374051	0.414888	0.0315238	1.03203	YES	Aicardi-Goutières syndrome
IFIH1	FinnGen (R10)	K11_IBD_STRICT	Inflammatory bowel disease, strict (require KELA)	412181	rs1990760	2	163124051	-0.100082	0.0152328	0.585112	5.02574e-11	T	C	2_162874051_163374051	0.414888	0.100082	1.10526	YES	Aicardi-Goutières syndrome
IFIH1	FinnGen (R10)	K11_KELAIBD	IBD patients in KELA-register	402057	rs1990760	2	163124051	-0.100317	0.0152397	0.585174	4.62275e-11	T	C	2_162874051_163374051	0.414826	0.100317	1.10552	YES	Aicardi-Goutières syndrome
IFIH1	FinnGen (R10)	K11_UC_STRICT2	Ulcerative colitis (strict definition, require KELA, min 2 HDR)	411317	rs1990760	2	163124051	-0.1058	0.0187436	0.585139	1.65581e-08	T	C	2_162874051_163374051	0.414861	0.1058	1.1116	YES	Aicardi-Goutières syndrome
IFIH1	FinnGen (R10)	MUCOPROCT	Mucosal proctocolitis	397504	rs1990760	2	163124051	-0.128794	0.0213424	0.585371	1.59302e-09	T	C	2_162826146_163374051	0.414629	0.128794	1.13746	YES	Aicardi-Goutières syndrome
IFIH1	FinnGen (R10)	T1D	Type1 diabetes, definitions combined	339432	rs1990760	2	163124051	0.115153	0.0231264	0.584483	6.38205e-07	T	C	2_162874051_163374051	0.584483	0.115153	1.12205	YES	Aicardi-Goutières syndrome
IFIH1	FinnGen (R10)	ULCERNAS	Ulcerative colitis, NAS	397977	rs1990760	2	163124051	-0.101554	0.0203769	0.585433	6.23563e-07	T	C	2_162874051_163374051	0.414567	0.101554	1.10689	YES	Aicardi-Goutières syndrome
IL6R	FinnGen-UKB-EST (Meta-Analysis)	I9_CORATHER	Coronary atherosclerosis	993106	rs2228145	1	154426970	-0.0384	0.00584	0.352107	4.73e-11	C	A	1_154123231_154676970	0.647893	0.0384	1.03915	YES	Immunodeficiency, atopy & abnormal inflammatory responses
IL6R	FinnGen (R10)	I9_ABAORTANEUR	Abdominal aortic aneurysm (AAA)	385846	rs2228145	1	154426970	-0.150231	0.0259745	0.29959	7.30382e-09	C	A	1_154164037_154676970	0.70041	0.150231	1.1621	YES	Immunodeficiency, atopy & abnormal inflammatory responses
IL6R	FinnGen (R10)	I9_CORATHER	Coronary atherosclerosis	394668	rs2228145	1	154426970	-0.0420501	0.00842557	0.299331	6.01395e-07	C	A	1_154145839_154676970	0.700669	0.0420501	1.04295	YES	Immunodeficiency, atopy & abnormal inflammatory responses
IL6R	FinnGen (R10)	I9_REVASC	Coronary revascularization (ANGIO or CABG)	367740	rs2228145	1	154426970	-0.0621575	0.0116314	0.299513	9.09473e-08	C	A	1_154145839_154676970	0.700487	0.0621575	1.06413	YES	Immunodeficiency, atopy & abnormal inflammatory responses
INO80	FinnGen-UKB-EST (Meta-Analysis)	I9_VARICVE	Varicose veins	574075	rs142575759	15	41339626	-0.186	0.0338	0.0124952	3.45e-08	T	C	15_40961552_43684033	0.987505	0.186	1.20442	YES	Intellectual disability, epilepsy and primary microcephaly
INSR	FinnGen (R10)	Q17_CONGEN_MALFO_GALLB_BILE_DUCTS_LIVER	Congenital malformations of gallbladder, bile ducts and liver	411151	rs146588336	19	7132173	2.99157	0.588594	0.000603313	3.72383e-07	C	G	19_6395496_7382173	0.000603313	2.99157	19.9169	YES	Donohue syndrome
KCNQ1	FinnGen (R10)	FG_OTHHEART	Other heart diseases	295818	rs120074190	11	2799239	1.01228	0.169529	0.000588929	2.35624e-09	A	G	11_2549239_3049239	0.000588929	1.01228	2.75187	YES	Long QT syndrome
KCNQ1	FinnGen (R10)	I9_CONDUCTIO	Conduction disorders	323098	rs120074190	11	2799239	1.96463	0.224228	0.000554533	1.92265e-18	A	G	11_2549239_3049239	0.000554533	1.96463	7.13227	YES	Long QT syndrome
KCNQ1	FinnGen (R10)	I9_PAROXTAC	Paroxysmal tachycardia	221153	rs120074190	11	2799239	1.4529	0.261541	0.000564626	2.77409e-08	A	G	11_2549239_3049239	0.000564626	1.4529	4.2755	YES	Long QT syndrome
KCNQ1	FinnGen (R10)	Q17_OTHER_CONGEN_MALFO_HEART	Other congenital malformations of heart	407655	rs120074190	11	2799239	3.6624	0.568233	0.000553164	1.15417e-10	A	G	11_2549239_3049239	0.000553164	3.6624	38.9547	YES	Long QT syndrome
KCNT1	UKB EUR (Phecode)	phecode_386.1-both_sexes	Meniere's disease	413451	rs74533482	9	138683984	6.677	1.338	0.000981607	5.981e-07	G	A	9_138433984_138933984	0.000981607	6.677	793.934	YES	Epilepsy of infancy with migrating focal seizures
KERA	FinnGen (R10)	Q17_CONGEN_MALFO_ANTER_SEGMENT_EYE	Congenital malformations of anterior segment of eye	410305	rs121917858	12	91449319	1.75899	0.345297	0.00396988	3.50332e-07	C	T	12_91199319_91699319	0.00396988	1.75899	5.80657	YES	Cornea plana
KIF15	FinnGen-UKB-EST (Meta-Analysis)	IPF	Idiopathic pulmonary fibrosis	977582	rs138043992	3	44843459	0.688	0.115	0.00648661	2.52e-09	T	G	3_44593459_45385326	0.00648661	0.688	1.98973	YES	Braddock-Carey syndrome
KIF15	FinnGen (R10)	ILD_ENDPOINTS	Interstitial lung disease endpoints	412181	rs138043992	3	44843459	0.468977	0.0911944	0.00994998	2.70944e-07	T	G	3_44593459_45093459	0.00994998	0.468977	1.59836	YES	Braddock-Carey syndrome
KIF15	FinnGen (R10)	IPF	Idiopathic pulmonary fibrosis	409798	rs138043992	3	44843459	0.673464	0.124943	0.00992974	7.03947e-08	T	G	3_44593459_45093459	0.00992974	0.673464	1.96102	YES	Braddock-Carey syndrome
KIF5A	GWAS Catalog	GCST90027164_buildGRCh37	Amyotrophic lateral sclerosis	138086	rs113247976	12	57975700	0.3322	0.0492	0.0155	1.419e-11	T	C	12_57725700_58389729	0.0155	0.3322	1.39403	YES	Amyotrophic lateral sclerosis
LGR5	FinnGen (R10)	E4_CARCISDR	Carcinoid syndrome	395548	rs200138614	12	71977925	1.99537	0.338435	0.00293199	3.72709e-09	T	G	12_71727925_72442187	0.00293199	1.99537	7.35492	NO
LMOD1	FinnGen (R10)	K11_DIVERTIC	Diverticular disease of intestine	363000	rs199860756	1	201869027	0.284245	0.0411903	0.00947992	5.17249e-12	T	C	1_201304679_202325166	0.00947992	0.284245	1.32876	YES	Megacystis-microcolon-intestinal hypoperistalsis syndrome
LRBA	FinnGen-UKB-EST (Meta-Analysis)	K11_CHOLELITH	Cholelithiasis	1017647	rs2290846	4	151199080	0.106	0.00651	0.253874	1.49e-59	A	G	4_150949080_151538860	0.253874	0.106	1.11182	YES	LRBA deficiency
LRBA	FinnGen (R10)	K11_CHOLECYSTECTOMY	Cholecystectomy	412181	rs2290846	4	151199080	0.106906	0.0103316	0.221748	4.29635e-25	A	G	4_150949080_151538860	0.221748	0.106906	1.11283	YES	LRBA deficiency
LRBA	FinnGen (R10)	K11_CHOLELITH	Cholelithiasis	401832	rs2290846	4	151199080	0.109256	0.00911195	0.221765	3.99117e-33	A	G	4_150949080_151538860	0.221765	0.109256	1.11545	YES	LRBA deficiency
LRBA	UKB EUR (Phecode)	phecode_574.1-both_sexes	Cholelithiasis	416820	rs2290846	4	151199080	0.1324	0.01255	0.289411	5.126e-26	A	G	4_150949080_151538860	0.289411	0.1324	1.14156	YES	LRBA deficiency
LRBA	UKB EUR (ICD10)	icd10_K80-both_sexes	K80 Cholelithiasis	420531	rs2290846	4	151199080	0.1327	0.01266	0.289482	1.056e-25	A	G	4_150949080_151538860	0.289482	0.1327	1.14191	YES	LRBA deficiency
LRBA	UKB EUR (Phecode)	phecode_574-both_sexes	Cholelithiasis and cholecystitis	418639	rs2290846	4	151199080	0.1192	0.01201	0.289395	3.234e-23	A	G	4_150949080_151538860	0.289395	0.1192	1.1266	YES	LRBA deficiency
LRBA	UKB EUR (Phecode)	phecode_574.12-both_sexes	Cholelithiasis with other cholecystitis	406105	rs2290846	4	151199080	0.1588	0.01982	0.288824	1.138e-15	A	G	4_150949080_151538860	0.288824	0.1588	1.1721	YES	LRBA deficiency
LRP2	FinnGen (R10)	O15_GESTAT_OEDEM_PREINUR	Gestational [pregnancy-induced] oedema and proteinuria without hypertension	214820	rs145365776	2	170089947	2.00231	0.406092	0.000468491	8.1937e-07	T	G	2_169839947_170339947	0.000468491	2.00231	7.40614	YES	Donnai-Barrow syndrome
LRP4	FinnGen-UKB-EST (Meta-Analysis)	M13_OSTEOPOROSIS	Osteoporosis	952966	rs6485702	11	46898771	0.0551	0.00878	0.650745	3.48e-10	C	T	11_46464279_47443367	0.650745	0.0551	1.05665	YES	Cenani-Lenz syndrome
LRRK1	FinnGen-UKB-EST (Meta-Analysis)	K11_HERING	Inguinal hernia	577062	rs41531245	15	101569374	0.246	0.0451	0.00615106	5.33e-08	T	C	15_101152372_101819374	0.00615106	0.246	1.2789	YES	Osteosclerotic metaphyseal dysplasia
LRRK1	FinnGen-UKB-EST (Meta-Analysis)	K11_HERNIA	Hernia	611176	rs41531245	15	101569374	0.252	0.0344	0.00626484	2.14e-13	T	C	15_101152372_101819374	0.00626484	0.252	1.2866	YES	Osteosclerotic metaphyseal dysplasia
LRRK1	FinnGen (R10)	ABDOM_HERNIA	Hernia of abodminal wall	412181	rs41531245	15	101569374	0.379541	0.0569999	0.00764151	2.76439e-11	T	C	15_101152372_101819374	0.00764151	0.379541	1.46161	YES	Osteosclerotic metaphyseal dysplasia
LRRK1	FinnGen (R10)	K11_HERING	Inguinal hernia	387666	rs41531245	15	101569374	0.252948	0.0460447	0.00748965	3.93985e-08	T	C	15_101152372_101819374	0.00748965	0.252948	1.28782	YES	Osteosclerotic metaphyseal dysplasia
LRRK1	FinnGen (R10)	K11_HERNIA	Hernia	412181	rs41531245	15	101569374	0.264483	0.0353716	0.00764151	7.58927e-14	T	C	15_101152372_101819374	0.00764151	0.264483	1.30276	YES	Osteosclerotic metaphyseal dysplasia
LRRK1	FinnGen (R10)	K11_UMBHER	Umbilical hernia	361821	rs41531245	15	101569374	0.578896	0.0717762	0.00745905	7.30634e-16	T	C	15_101152372_101819374	0.00745905	0.578896	1.78407	YES	Osteosclerotic metaphyseal dysplasia
LRRK1	FinnGen (R10)	M13_DUPUTRYEN	Palmar fascial fibromatosis [Dupuytren]	305148	rs41531245	15	101569374	0.848792	0.0866486	0.00776692	1.17382e-22	T	C	15_101113230_102206622	0.00776692	0.848792	2.33682	YES	Osteosclerotic metaphyseal dysplasia
LRRK1	FinnGen (R10)	M13_FIBROBLASTIC	Fibroblastic disorders	308292	rs41531245	15	101569374	0.578129	0.0745039	0.00776039	8.51138e-15	T	C	15_101113230_102206622	0.00776039	0.578129	1.7827	YES	Osteosclerotic metaphyseal dysplasia
MAST2	FinnGen (R10)	H8_OTHEREAR	Other disorders of ear	412181	rs761580268	1	46468487	0.368831	0.0699127	0.00221679	1.32327e-07	T	C	1_45995710_46975347	0.00221679	0.368831	1.44604	YES	Venous thrombosis
MEGF6	FinnGen-UKB-EST (Meta-Analysis)	M13_ANKYLOSPON	Ankylosing spondylitis	371733	rs148559223	1	3440795	21.3	4.33	0.0002969	9.32e-07	A	C	1_3190795_3690795	0.0002969	21.3	1.78022e+09	NO
MEGF6	UKB EUR (Phecode)	phecode_715.2-both_sexes	Ankylosing spondylitis	371733	rs148559223	1	3440795	21.26	4.334	0.000303231	9.309e-07	A	C	1_3190795_3690795	0.000303231	21.26	1.71041e+09	NO
MMP14	FinnGen (R10)	M13_DUPUTRYEN	Palmar fascial fibromatosis [Dupuytren]	305148	rs202028793	14	23311645	1.0535	0.181616	0.001699	6.60328e-09	A	G	14_22629738_23774137	0.001699	1.0535	2.86767	YES	Winchester disease
MMP14	FinnGen (R10)	M13_FIBROBLASTIC	Fibroblastic disorders	308292	rs202028793	14	23311645	0.888897	0.148838	0.00171238	2.34002e-09	A	G	14_22620706_23757556	0.00171238	0.888897	2.43245	YES	Winchester disease
MMP2	FinnGen (R10)	M13_ADHCAPSULITIS	Adhesive capsulitis of shoulder	305614	rs200772153	16	55525720	1.33133	0.162973	0.00136395	3.10814e-16	A	C	16_54854899_55775720	0.00136395	1.33133	3.78608	YES	Torg-Winchester syndrome
MMP2	FinnGen (R10)	M13_DUPUTRYEN	Palmar fascial fibromatosis [Dupuytren]	305148	rs200772153	16	55525720	1.18872	0.189569	0.00133949	3.59534e-10	A	C	16_55275720_55775720	0.00133949	1.18872	3.28288	YES	Torg-Winchester syndrome
MMP2	FinnGen (R10)	M13_FIBROBLASTIC	Fibroblastic disorders	308292	rs200772153	16	55525720	0.980079	0.156909	0.0013519	4.20707e-10	A	C	16_55275720_55775720	0.0013519	0.980079	2.66467	YES	Torg-Winchester syndrome
MYH11	FinnGen-UKB-EST (Meta-Analysis)	CD2_BENIGN_LEIOMYOMA_UTERI	Leiomyoma of uterus	350434	rs200315340	16	15831403	0.318	0.0443	0.00578704	6.96e-13	T	C	16_14850284_16081403	0.00578704	0.318	1.37438	YES	Megacystis-microcolon-intestinal hypoperistalsis syndrome
MYH11	FinnGen-UKB-EST (Meta-Analysis)	K11_CHOLELITH	Cholelithiasis	600827	rs200315340	16	15831403	0.239	0.0409	0.00575882	5.53e-09	T	C	16_15581403_16081403	0.00575882	0.239	1.26998	YES	Megacystis-microcolon-intestinal hypoperistalsis syndrome
MYH11	FinnGen-UKB-EST (Meta-Analysis)	N14_ENDOMETRIOSIS	Endometriosis	172621	rs200315340	16	15831403	0.352	0.0608	0.00646329	6.85e-09	T	C	16_15581403_16081403	0.00646329	0.352	1.42191	YES	Megacystis-microcolon-intestinal hypoperistalsis syndrome
MYH11	FinnGen (R10)	CD2_BENIGN_LEIOMYOMA_UTERI	Leiomyoma of uterus	230310	rs200315340	16	15831403	0.323002	0.0463425	0.00781243	3.17249e-12	T	C	16_14855918_16081403	0.00781243	0.323002	1.38127	YES	Megacystis-microcolon-intestinal hypoperistalsis syndrome
MYH11	FinnGen (R10)	CD2_LEIOMYOMA_ENDOMETRIOSIS_EXALLC	Benign leiomyoma with endometriosis (controls excluding all cancers)	179909	rs201991156	16	15844182	0.531113	0.0974114	0.00831443	4.97302e-08	T	C	16_15594182_16094182	0.00831443	0.531113	1.70082	YES	Megacystis-microcolon-intestinal hypoperistalsis syndrome
MYH11	FinnGen (R10)	K11_CHOLELITH	Cholelithiasis	401832	rs200315340	16	15831403	0.243719	0.0423244	0.00767172	8.49337e-09	T	C	16_15581403_16081403	0.00767172	0.243719	1.27599	YES	Megacystis-microcolon-intestinal hypoperistalsis syndrome
MYH11	FinnGen (R10)	K11_DIVERTIC	Diverticular disease of intestine	363000	rs200315340	16	15831403	0.245047	0.0462087	0.00772574	1.13878e-07	T	C	16_15581403_16081403	0.00772574	0.245047	1.27768	YES	Megacystis-microcolon-intestinal hypoperistalsis syndrome
MYH11	FinnGen (R10)	N14_CYSTITIS	Cystitis	382887	rs200315340	16	15831403	0.209406	0.0402687	0.00765496	1.99058e-07	T	C	16_15581403_16081403	0.00765496	0.209406	1.23295	YES	Megacystis-microcolon-intestinal hypoperistalsis syndrome
MYH11	FinnGen (R10)	N14_ENDOMETRIOSIS_ASRM_STAGE3_4	Endomtriosis ASRM stages 3,4	230310	rs200315340	16	15831403	0.539172	0.0774296	0.00781243	3.322e-12	T	C	16_15581403_16081403	0.00781243	0.539172	1.71459	YES	Megacystis-microcolon-intestinal hypoperistalsis syndrome
MYH11	FinnGen (R10)	N14_ENDOMETRIOSIS_OVARY	Endometriosis of ovary	118027	rs200315340	16	15831403	0.593126	0.087235	0.00803909	1.0522e-11	T	C	16_15581403_16081403	0.00803909	0.593126	1.80964	YES	Megacystis-microcolon-intestinal hypoperistalsis syndrome
MYH11	FinnGen (R10)	N14_ENDOMETRIOSIS	Endometriosis	128171	rs200315340	16	15831403	0.336184	0.0624207	0.00808096	7.21323e-08	T	C	16_15581403_16081403	0.00808096	0.336184	1.3996	YES	Megacystis-microcolon-intestinal hypoperistalsis syndrome
MYH11	FinnGen (R10)	N14_URINOTH	Other diseases of urinary system	412181	rs200315340	16	15831403	0.16893	0.0332351	0.00767585	3.71741e-07	T	C	16_15581403_16081403	0.00767585	0.16893	1.18404	YES	Megacystis-microcolon-intestinal hypoperistalsis syndrome
MYH14	FinnGen-UKB-EST (Meta-Analysis)	H7_CATARACTSENILE	Senile cataract	406781	rs371254530	19	50779420	0.95	0.171	0.000422933	2.86e-08	A	G	19_50160432_51029420	0.000422933	0.95	2.58571	YES	Peripheral neuropathy, myopathy, and hearing loss
MYH14	FinnGen (R10)	H7_CATARACTOTHER	Other cataract	360947	rs371254530	19	50779420	1.16458	0.221098	0.000410989	1.38484e-07	A	G	19_50160432_51029420	0.000410989	1.16458	3.20458	YES	Peripheral neuropathy, myopathy, and hearing loss
MYH14	FinnGen (R10)	H7_CATARACTSENILE	Senile cataract	406781	rs371254530	19	50779420	0.950224	0.171218	0.000422933	2.85996e-08	A	G	19_50160432_51029420	0.000422933	0.950224	2.58629	YES	Peripheral neuropathy, myopathy, and hearing loss
MYH14	FinnGen (R10)	H8_HL_SEN_NAS	Sensorineural hearing loss	397841	rs371254530	19	50779420	1.49551	0.152444	0.000426212	1.01695e-22	A	G	19_49855970_51311457	0.000426212	1.49551	4.46161	YES	Peripheral neuropathy, myopathy, and hearing loss
MYH14	FinnGen (R10)	H8_OTHEREAR	Other disorders of ear	412181	rs371254530	19	50779420	1.27537	0.137267	0.000432544	1.52581e-20	A	G	19_49855970_51311457	0.000432544	1.27537	3.58003	YES	Peripheral neuropathy, myopathy, and hearing loss
MYH7	FinnGen (R10)	FG_CARDMYO	Cardiomyopathy (excluding other)	331473	rs587782962	14	23891476	1.99874	0.349874	0.000276242	1.11173e-08	T	C	14_23641476_24141476	0.000276242	1.99874	7.37975	YES	Cardiomyopathy, hypertrophic
MYH7	FinnGen (R10)	I9_CARDMYO	Cardiomyopathy	318492	rs587782962	14	23891476	2.23112	0.286328	0.000286374	6.58567e-15	T	C	14_23641476_24141476	0.000286374	2.23112	9.31029	YES	Cardiomyopathy, hypertrophic
MYH7	FinnGen (R10)	I9_CARDMYOHYP	Cardiomyopathy, Hypertrophic obstructive	312707	rs587782962	14	23891476	3.58469	0.501281	0.000266565	8.61192e-13	T	C	14_23641476_24141476	0.000266565	3.58469	36.0422	YES	Cardiomyopathy, hypertrophic
MYH7	FinnGen (R10)	I9_CARDMYOOTH	Cardiomyopathy, other and unspecified	314747	rs587782962	14	23891476	2.15714	0.434278	0.000264838	6.79313e-07	T	C	14_23641476_24141476	0.000264838	2.15714	8.64637	YES	Cardiomyopathy, hypertrophic
MYH7	FinnGen (R10)	I9_HEARTFAIL_AND_HYPERTCARDIOM	Heart failure and hypertrophic cardiomyopathy	411510	rs587782962	14	23891476	3.85214	0.559446	0.000266012	5.75307e-12	T	C	14_23641476_24141476	0.000266012	3.85214	47.0937	YES	Cardiomyopathy, hypertrophic
MYH7	FinnGen (R10)	I9_HYPERTROCARDMYOP	Hypertrophic cardiomyopathy	412181	rs587782962	14	23891476	3.70552	0.349024	0.000282562	2.48943e-26	T	C	14_23154604_24141476	0.000282562	3.70552	40.6712	YES	Cardiomyopathy, hypertrophic
MYO15A	FinnGen-UKB-EST (Meta-Analysis)	M13_ARTHROSIS	Arthrosis	854430	rs712270	17	18057167	0.0203	0.00392	0.436469	2.23e-07	T	A	17_17807167_18378474	0.436469	0.0203	1.02051	YES	Hearing loss
MYO15A	UKB EUR (Phecode)	phecode_535.2-both_sexes	Atrophic gastritis	380328	rs140140417	17	18058468	7.296	1.482	0.00120336	8.533e-07	A	G	17_17808468_18308468	0.00120336	7.296	1474.39	YES	Hearing loss
NEB	UKB EUR (Phecode)	phecode_773-both_sexes	Pain in limb	420531	rs78592085	2	152346522	0.801	0.161	0.00307161	6.543e-07	A	G	2_152096522_152596522	0.00307161	0.801	2.22777	YES	Nemaline myopathy
NPR1	FinnGen-UKB-EST (Meta-Analysis)	I9_HYPTENSESS	Hypertension, essential	1000807	rs35479618	1	153662423	0.119	0.0163	0.0145952	2.64e-13	A	G	1_153356479_154325336	0.0145952	0.119	1.12637	NO
NPR1	UKB EUR (Phecode)	phecode_401.1-both_sexes	Essential hypertension	419550	rs35479618	1	153662423	0.1174	0.02296	0.0174201	3.206e-07	A	G	1_153356479_153912423	0.0174201	0.1174	1.12457	NO
NPR1	UKB EUR (Phecode)	phecode_401-both_sexes	Hypertension	419799	rs35479618	1	153662423	0.117	0.02298	0.0174187	3.564e-07	A	G	1_153412423_153912423	0.0174187	0.117	1.12412	NO
NRAP	UKB EUR (Phecode)	phecode_358.1-both_sexes	Myasthenia gravis	417556	rs868738	10	115381747	0.5088	0.1002	0.350062	3.852e-07	A	G	10_115131747_115631747	0.350062	0.5088	1.66329	YES	Cardiomyopathy, dilated
OCA2	FinnGen-UKB-EST (Meta-Analysis)	C3_CANCER_EXALLC	Malignant neoplasm (controls excluding all cancers)	1073998	rs74653330	15	28228553	0.094	0.0139	0.0188055	1.29e-11	T	C	15_27978553_28478553	0.0188055	0.094	1.09856	YES	Albinism, oculocutaneous II
OCA2	FinnGen-UKB-EST (Meta-Analysis)	C3_MELANOMA_SKIN_EXALLC	Malignant melanoma of skin (controls excluding all cancers)	918232	rs74653330	15	28228553	0.672	0.0508	0.0176841	5.98e-40	T	C	15_27731960_29577883	0.0176841	0.672	1.95815	YES	Albinism, oculocutaneous II
OCA2	FinnGen (R10)	C3_BASAL_CELL_CARCINOMA_EXALLC	Basal cell carcinoma (controls excluding all cancers)	334699	rs74653330	15	28228553	0.423378	0.0242236	0.0444381	2.11203e-68	T	C	15_27731960_29577883	0.0444381	0.423378	1.52711	YES	Albinism, oculocutaneous II
OCA2	FinnGen (R10)	C3_BASAL_CELL_CARCINOMA_INCLAVO_EXALLC	Basal cell carcinoma, including avohilmo (controls excluding all cancers)	334890	rs74653330	15	28228553	0.424087	0.0239206	0.04445	2.50784e-70	T	C	15_27731960_29577883	0.04445	0.424087	1.52819	YES	Albinism, oculocutaneous II
OCA2	FinnGen (R10)	C3_CANCER_EXALLC	Malignant neoplasm (controls excluding all cancers)	401724	rs74653330	15	28228553	0.093011	0.0142609	0.0438857	6.93266e-11	T	C	15_27978553_28478553	0.0438857	0.093011	1.09747	YES	Albinism, oculocutaneous II
OCA2	FinnGen (R10)	C3_MELANOMA_EXALLC	Malignant melanoma (controls excluding all cancers)	318158	rs74653330	15	28228553	0.641946	0.0450824	0.0437105	5.21915e-46	T	C	15_27763232_29577883	0.0437105	0.641946	1.90018	YES	Albinism, oculocutaneous II
OCA2	FinnGen (R10)	C3_MELANOMA_SKIN_EXALLC	Malignant melanoma of skin (controls excluding all cancers)	317387	rs74653330	15	28228553	0.678757	0.0510761	0.0436464	2.67609e-40	T	C	15_27731960_29577883	0.0436464	0.678757	1.97143	YES	Albinism, oculocutaneous II
OCA2	FinnGen (R10)	C3_OTHER_SKIN_EXALLC	Other malignant neoplasms of skin (=non-melanoma skin cancer) (controls excluding all cancers)	333270	rs74653330	15	28228553	0.40284	0.0251808	0.0442701	1.3213e-57	T	C	15_27731960_29577883	0.0442701	0.40284	1.49607	YES	Albinism, oculocutaneous II
OCA2	FinnGen (R10)	C3_SKIN_EXALLC	Malignant neoplasm of skin (controls excluding all cancers)	336464	rs74653330	15	28228553	0.4495	0.0231018	0.0446107	2.52406e-84	T	C	15_27731960_29577883	0.0446107	0.4495	1.56753	YES	Albinism, oculocutaneous II
OCA2	FinnGen (R10)	C3_SQUOMOUS_CELL_CARCINOMA_SKIN_EXALLC	Squamous cell neoplasms and carcinomas of the skin (controls excluding all cancers)	317724	rs74653330	15	28228553	0.615641	0.0519202	0.0436097	1.96879e-32	T	C	15_27731960_29577883	0.0436097	0.615641	1.85084	YES	Albinism, oculocutaneous II
OCA2	FinnGen (R10)	CD2_BENIGN_MELANOCYTIC_TRUNK	Melanocytic naevi of trunk	412181	rs74653330	15	28228553	0.278788	0.0526789	0.0439418	1.20837e-07	T	C	15_27978553_28478553	0.0439418	0.278788	1.32153	YES	Albinism, oculocutaneous II
OCA2	FinnGen (R10)	CD2_BENIGN_MELANOCYTIC	Melanocytic naevi	412181	rs74653330	15	28228553	0.223299	0.032734	0.0439418	9.00119e-12	T	C	15_27978553_29016501	0.0439418	0.223299	1.25019	YES	Albinism, oculocutaneous II
OCA2	FinnGen (R10)	CD2_INSITU_MELANOMA_EXALLC	Melanoma in situ (controls excluding all cancers)	314879	rs74653330	15	28228553	0.751477	0.0891205	0.0433861	3.39391e-17	T	C	15_27763232_29577883	0.0433861	0.751477	2.12013	YES	Albinism, oculocutaneous II
OCA2	FinnGen (R10)	CD2_INSITU_SKIN_EXALLC	Carcinoma in situ of skin (controls excluding all cancers)	315244	rs74653330	15	28228553	0.50429	0.067689	0.043347	9.3261e-14	T	C	15_27763232_29256635	0.043347	0.50429	1.65581	YES	Albinism, oculocutaneous II
OCA2	FinnGen (R10)	H7_CATARACTOTHER	Other cataract	360947	rs74653330	15	28228553	0.180583	0.0261592	0.0437079	5.08394e-12	T	C	15_27978553_29273182	0.0437079	0.180583	1.19792	YES	Albinism, oculocutaneous II
OCA2	FinnGen (R10)	L12_ACTINKERA	Actinic keratosis	410699	rs74653330	15	28228553	0.641878	0.0280457	0.043921	6.28058e-116	T	C	15_27731960_29577883	0.043921	0.641878	1.90005	YES	Albinism, oculocutaneous II
OCA2	FinnGen (R10)	L12_EPIDERMALTHICKOTH	Other epidermal thickening	386753	rs74653330	15	28228553	0.425903	0.0844047	0.0437639	4.51232e-07	T	C	15_27978553_28478553	0.0437639	0.425903	1.53097	YES	Albinism, oculocutaneous II
OCA2	FinnGen (R10)	L12_SEBORRKERAT	Seborrhoeic keratosis	392089	rs74653330	15	28228553	0.26671	0.0396084	0.0439259	1.65425e-11	T	C	15_27978553_29014162	0.0439259	0.26671	1.30566	YES	Albinism, oculocutaneous II
OCA2	UKB EUR (Phecode)	phecode_366-both_sexes	Cataract	420531	rs1800407	15	28230318	0.1162	0.0165	0.0860508	1.945e-12	T	C	15_27980318_28788616	0.0860508	0.1162	1.12322	YES	Albinism, oculocutaneous II
OCA2	UKB EUR (Phecode)	phecode_172-both_sexes	Skin cancer	420382	rs121918166	15	28230247	0.4058	0.06156	0.00898722	4.358e-11	T	C	15_27980247_28669161	0.00898722	0.4058	1.5005	YES	Albinism, oculocutaneous II
OCA2	UKB EUR (Phecode)	phecode_172.2-both_sexes	Other non-epithelial cancer of skin	417144	rs121918166	15	28230247	0.3936	0.06762	0.00895862	5.834e-09	T	C	15_27980247_28669161	0.00895862	0.3936	1.48231	YES	Albinism, oculocutaneous II
OCA2	UKB EUR (ICD10)	icd10_C44-both_sexes	C44 Other malignant neoplasms of skin	420531	rs121918166	15	28230247	0.3906	0.06763	0.00899359	7.677e-09	T	C	15_27980247_28669161	0.00899359	0.3906	1.47787	YES	Albinism, oculocutaneous II
OCA2	UKB EUR (Phecode)	phecode_702-both_sexes	Degenerative skin conditions and other dermatoses	414975	rs121918166	15	28230247	0.4763	0.09468	0.00897251	4.888e-07	T	C	15_27980247_28480247	0.00897251	0.4763	1.61011	YES	Albinism, oculocutaneous II
OCA2	UKB EUR (ICD10)	icd10_H26-both_sexes	H26 Other cataract	420531	rs1800407	15	28230318	0.0966	0.01939	0.0860477	6.262e-07	T	C	15_27980318_28480318	0.0860477	0.0966	1.10142	YES	Albinism, oculocutaneous II
PAM	FinnGen (R10)	KELA_DIAB_INSUL_EXMORE	Diabetes, insuline treatment (Kela reimbursement) (more control exclusions)	397468	rs35658696	5	102338811	0.104562	0.0139602	0.0579276	6.88811e-14	G	A	5_101587362_102932145	0.0579276	0.104562	1.11022	NO
PAM	FinnGen (R10)	T2D	Type 2 diabetes, definitions combined	400197	rs35658696	5	102338811	0.0992794	0.0138391	0.0578553	7.2929e-13	G	A	5_101587362_102908770	0.0578553	0.0992794	1.10437	NO
PAM	UKB EUR (ICD10)	icd10_E11-both_sexes	E11 Non-insulin-dependent diabetes mellitus	420531	rs78408340	5	102338739	0.4516	0.05521	0.00965558	2.828e-16	G	C	5_101587362_102908770	0.00965558	0.4516	1.57082	NO
PAM	UKB EUR (Phecode)	phecode_250.2-both_sexes	Type 2 diabetes	418949	rs78408340	5	102338739	0.4494	0.05509	0.00965315	3.411e-16	G	C	5_101822479_102908770	0.00965315	0.4494	1.56737	NO
PAM	UKB EUR (Phecode)	phecode_250-both_sexes	Diabetes mellitus	420529	rs78408340	5	102338739	0.4255	0.05316	0.00965589	1.206e-15	G	C	5_101822479_102908770	0.00965589	0.4255	1.53036	NO
PATJ	FinnGen-UKB-EST (Meta-Analysis)	T2D	Type 2 diabetes, definitions combined	1001190	rs12140153	1	62579891	-0.0546	0.00903	0.0911465	1.53e-09	T	G	1_62329891_62829891	0.908853	0.0546	1.05612	NO
PATJ	FinnGen (R10)	BMI_IRN	Body-mass index, inverse-rank normalized	290820	rs12140153	1	62579891	-0.0439365	0.00456718	0.0787535	6.57961e-22	T	G	1_62176924_63711624	0.921246	0.0439365	1.04492	NO
PATJ	UKB EUR (Phecode)	phecode_250.2-both_sexes	Type 2 diabetes	418949	rs12140153	1	62579891	-0.09086	0.01813	0.0959732	5.412e-07	T	G	1_62329891_62829891	0.904027	0.09086	1.09512	NO
PCSK9	FinnGen-UKB-EST (Meta-Analysis)	E4_HYPERCHOL	Pure hypercholesterolaemia	964377	rs11591147	1	55505647	-0.412	0.0186	0.0251056	1.06e-108	T	G	1_52504319_55755647	0.974894	0.412	1.50983	YES	Hypercholesterolaemia
PCSK9	FinnGen-UKB-EST (Meta-Analysis)	I9_CHD	Major coronary heart disease event	975144	rs11591147	1	55505647	-0.222	0.0183	0.0252389	6.03e-34	T	G	1_53996772_55755647	0.974761	0.222	1.24857	YES	Hypercholesterolaemia
PCSK9	FinnGen-UKB-EST (Meta-Analysis)	I9_CORATHER	Coronary atherosclerosis	993106	rs11591147	1	55505647	-0.228	0.0176	0.0249559	1.91e-38	T	G	1_52504319_55755647	0.975044	0.228	1.25609	YES	Hypercholesterolaemia
PCSK9	FinnGen-UKB-EST (Meta-Analysis)	I9_MI_STRICT	Myocardial infarction, strict	965269	rs11591147	1	55505647	-0.262	0.025	0.0245881	9.23e-26	T	G	1_53996772_55755647	0.975412	0.262	1.29953	YES	Hypercholesterolaemia
PCSK9	FinnGen-UKB-EST (Meta-Analysis)	RX_STATIN	Statin medication	799612	rs11591147	1	55505647	-0.532	0.013	0.0268291	0	T	G	1_53996772_55755647	0.973171	0.532	1.70233	YES	Hypercholesterolaemia
PCSK9	FinnGen (R10)	E4_FH_IHD	Familial hypercholesterolemia, with ichemic heart disease	346132	rs11591147	1	55505647	-0.592134	0.0844558	0.036929	2.3632e-12	T	G	1_54996601_55755647	0.963071	0.592134	1.80784	YES	Hypercholesterolaemia
PCSK9	FinnGen (R10)	E4_FH	Familial hypercholesterolemia	357576	rs11591147	1	55505647	-0.517315	0.0601754	0.0372501	8.19785e-18	T	G	1_54778239_55755647	0.96275	0.517315	1.67752	YES	Hypercholesterolaemia
PCSK9	FinnGen (R10)	E4_HYPERCHOL	Pure hypercholesterolaemia	382446	rs11591147	1	55505647	-0.446502	0.0261776	0.0364479	3.11961e-65	T	G	1_52855704_55755647	0.963552	0.446502	1.56284	YES	Hypercholesterolaemia
PCSK9	FinnGen (R10)	E4_HYPERLIPNAS	Hyperlipidaemia, other/unspecified	365889	rs11591147	1	55505647	-0.470048	0.0382526	0.0369449	1.05075e-34	T	G	1_54396717_55755647	0.963055	0.470048	1.60007	YES	Hypercholesterolaemia
PCSK9	FinnGen (R10)	E4_LIPOPROT	Disorders of lipoprotein metabolism and other lipidaemias	395429	rs11591147	1	55505647	-0.436265	0.0223913	0.036071	1.50938e-84	T	G	1_53996772_55755647	0.963929	0.436265	1.54692	YES	Hypercholesterolaemia
PCSK9	FinnGen (R10)	E4_LIPOPROTNAS	Disorder of lipoprotein metabolism, unspecified	356615	rs11591147	1	55505647	-0.537675	0.0667897	0.037282	8.26038e-16	T	G	1_54778239_55755647	0.962718	0.537675	1.71202	YES	Hypercholesterolaemia
PCSK9	FinnGen (R10)	E4_METABOLIA	Metabolic disorders	412181	rs11591147	1	55505647	-0.296552	0.0185967	0.0361071	3.01231e-57	T	G	1_53996772_55755647	0.963893	0.296552	1.34521	YES	Hypercholesterolaemia
PCSK9	FinnGen (R10)	I9_ANGINA	Angina pectoris	379954	rs11591147	1	55505647	-0.240686	0.0243653	0.0363592	5.17369e-23	T	G	1_53996772_55755647	0.963641	0.240686	1.27212	YES	Hypercholesterolaemia
PCSK9	FinnGen (R10)	I9_ANGIO	Coronary angiopasty	358858	rs11591147	1	55505647	-0.257736	0.0354588	0.0367152	3.63245e-13	T	G	1_55085261_55755647	0.963285	0.257736	1.294	YES	Hypercholesterolaemia
PCSK9	FinnGen (R10)	I9_CHD	Major coronary heart disease event	412181	rs11591147	1	55505647	-0.209581	0.0216872	0.0361071	4.29536e-22	T	G	1_53996772_55755647	0.963893	0.209581	1.23316	YES	Hypercholesterolaemia
PCSK9	FinnGen (R10)	I9_CORATHER	Coronary atherosclerosis	394668	rs11591147	1	55505647	-0.222579	0.0213173	0.0362264	1.60657e-25	T	G	1_52855704_55755647	0.963774	0.222579	1.24929	YES	Hypercholesterolaemia
PCSK9	FinnGen (R10)	I9_CVD_HARD	Hard cardiovascular diseases	412181	rs11591147	1	55505647	-0.121396	0.0186626	0.0361071	7.78216e-11	T	G	1_54574117_55755647	0.963893	0.121396	1.12907	YES	Hypercholesterolaemia
PCSK9	FinnGen (R10)	I9_HEARTFAIL_AND_CHD	Heart failure and coronary heart disease	379174	rs11591147	1	55505647	-0.216318	0.0372244	0.036593	6.2024e-09	T	G	1_54974773_55755647	0.963407	0.216318	1.2415	YES	Hypercholesterolaemia
PCSK9	FinnGen (R10)	I9_IHD	Ischaemic heart disease, wide definition	412181	rs11591147	1	55505647	-0.207431	0.0187589	0.0361071	2.01141e-28	T	G	1_50634755_55755647	0.963893	0.207431	1.23051	YES	Hypercholesterolaemia
PCSK9	FinnGen (R10)	I9_MI_STRICT	Myocardial infarction, strict	369139	rs11591147	1	55505647	-0.268899	0.0287704	0.0364805	9.06985e-21	T	G	1_53996772_55755647	0.963519	0.268899	1.30852	YES	Hypercholesterolaemia
PCSK9	FinnGen (R10)	I9_REVASC	Coronary revascularization (ANGIO or CABG)	367740	rs11591147	1	55505647	-0.31979	0.0300479	0.0364472	1.88625e-26	T	G	1_53996772_55755647	0.963553	0.31979	1.37684	YES	Hypercholesterolaemia
PCSK9	FinnGen (R10)	I9_UAP	Unstable angina pectoris	379082	rs11591147	1	55505647	-0.200371	0.03605	0.0365878	2.72653e-08	T	G	1_54574117_55755647	0.963412	0.200371	1.22186	YES	Hypercholesterolaemia
PCSK9	FinnGen (R10)	RX_STATIN	Statin medication	412181	rs11591147	1	55505647	-0.56769	0.015064	0.0361071	0	T	G	1_53996772_55755647	0.963893	0.56769	1.76419	YES	Hypercholesterolaemia
PCSK9	UKB EUR (Phecode)	phecode_272.1-both_sexes	Hyperlipidemia	420403	rs11591147	1	55505647	-0.3447	0.02993	0.0176462	1.084e-30	T	G	1_55255647_55755647	0.982354	0.3447	1.41157	YES	Hypercholesterolaemia
PCSK9	UKB EUR (Phecode)	phecode_272-both_sexes	Disorders of lipoid metabolism	420531	rs11591147	1	55505647	-0.3422	0.02976	0.0176437	1.361e-30	T	G	1_55255647_55755647	0.982356	0.3422	1.40804	YES	Hypercholesterolaemia
PCSK9	UKB EUR (ICD10)	icd10_E78-both_sexes	E78 Disorders of lipoprotein metabolism and other lipidaemias	420531	rs11591147	1	55505647	-0.3406	0.02974	0.0176464	2.334e-30	T	G	1_55255647_55755647	0.982354	0.3406	1.40579	YES	Hypercholesterolaemia
PCSK9	UKB EUR (Phecode)	phecode_272.11-both_sexes	Hypercholesterolemia	417248	rs11591147	1	55505647	-0.3266	0.03062	0.0176993	1.434e-26	T	G	1_55255647_55755647	0.982301	0.3266	1.38625	YES	Hypercholesterolaemia
PCSK9	UKB EUR (Phecode)	phecode_411-both_sexes	Ischemic Heart Disease	419724	rs11591147	1	55505647	-0.2409	0.03179	0.0176359	3.496e-14	T	G	1_55255647_55755647	0.982364	0.2409	1.27239	YES	Hypercholesterolaemia
PCSK9	UKB EUR (Phecode)	phecode_411.8-both_sexes	Other chronic ischemic heart disease, unspecified	413250	rs11591147	1	55505647	-0.2631	0.03473	0.0176609	3.606e-14	T	G	1_55255647_55755647	0.982339	0.2631	1.30096	YES	Hypercholesterolaemia
PCSK9	UKB EUR (ICD10)	icd10_I25-both_sexes	I25 Chronic ischaemic heart disease	420531	rs11591147	1	55505647	-0.2593	0.03465	0.0176393	7.244e-14	T	G	1_55255647_55755647	0.982361	0.2593	1.29602	YES	Hypercholesterolaemia
PCSK9	UKB EUR (Phecode)	phecode_411.4-both_sexes	Coronary atherosclerosis	405940	rs11591147	1	55505647	-0.2901	0.03939	0.017697	1.759e-13	T	G	1_55255647_55755647	0.982303	0.2901	1.33656	YES	Hypercholesterolaemia
PCSK9	UKB EUR (Phecode)	phecode_411.2-both_sexes	Myocardial infarction	397117	rs11591147	1	55505647	-0.2772	0.0472	0.0177929	4.285e-09	T	G	1_55255647_55755647	0.982207	0.2772	1.31943	YES	Hypercholesterolaemia
PCSK9	UKB EUR (Phecode)	phecode_411.3-both_sexes	Angina pectoris	403404	rs11591147	1	55505647	-0.2295	0.0401	0.0177732	1.037e-08	T	G	1_55255647_55755647	0.982227	0.2295	1.25797	YES	Hypercholesterolaemia
PCSK9	UKB EUR (ICD10)	icd10_Z95-both_sexes	Z95 Presence of cardiac and vascular implants and grafts	420531	rs11591147	1	55505647	-0.2613	0.04634	0.0176377	1.703e-08	T	G	1_55255647_55755647	0.982362	0.2613	1.29862	YES	Hypercholesterolaemia
PCSK9	UKB EUR (ICD10)	icd10_I20-both_sexes	I20 Angina pectoris	420531	rs11591147	1	55505647	-0.2102	0.03993	0.0176411	1.407e-07	T	G	1_55255647_55755647	0.982359	0.2102	1.23392	YES	Hypercholesterolaemia
PDE11A	FinnGen (R10)	H7_MYOPIA	Myopia	398134	rs17400325	2	178565913	0.36773	0.0718079	0.0200005	3.03886e-07	C	T	2_178315913_178815913	0.0200005	0.36773	1.44445	YES	Adrenocortical hyperplasia
PDE11A	UKB EUR (Phecode)	phecode_368-both_sexes	Visual disturbances	420531	rs77934668	2	178592864	1.18	0.2386	0.00256181	7.712e-07	T	C	2_178342864_178842864	0.00256181	1.18	3.25437	YES	Adrenocortical hyperplasia
PGAP1	UKB EUR (Phecode)	phecode_180-females	Cervical cancer and dysplasia	201156	rs142320636	2	197781288	2.241	0.4327	0.00169093	2.236e-07	C	T	2_197531288_198031288	0.00169093	2.241	9.40273	YES	Cerebral visual impairment & intellectual disability
PLCE1	FinnGen-UKB-EST (Meta-Analysis)	K11_APPENDACUT	Acute appendicitis	1028390	rs17417407	10	95931087	0.0516	0.01	0.144535	2.51e-07	T	G	10_95681087_96181087	0.144535	0.0516	1.05295	YES	Nephrotic syndrome
PLEC	FinnGen (R10)	I9_CVD_HARD	Hard cardiovascular diseases	412181	rs200335928	8	145024570	-0.123994	0.024889	0.0207904	6.29767e-07	T	C	8_144691659_145274570	0.97921	0.123994	1.13201	YES	Muscular dystrophy with epidermolysis bullosa
PLEC	UKB EUR (ICD10)	icd10_G25-both_sexes	G25 Other extrapyramidal and movement disorders	420531	rs201386370	8	145004124	13.67	2.769	0.000289714	7.961e-07	A	G	8_144754124_145254124	0.000289714	13.67	864581	YES	Muscular dystrophy with epidermolysis bullosa
PNKD	UKB EUR (Phecode)	phecode_579-both_sexes	Other symptoms involving abdomen and pelvis	394230	rs147259983	2	219204534	1.412	0.2814	0.00244554	5.218e-07	A	G	2_218954534_219454534	0.00244554	1.412	4.10416	YES	Paroxysmal nonkinesiogenic dyskinesia
PNPLA2	FinnGen (R10)	K11_LIVER	Diseases of liver	412181	rs140201358	11	823586	0.269509	0.0528668	0.0138549	3.43487e-07	G	C	11_573586_1073586	0.0138549	0.269509	1.30932	YES	Neutral lipid storage disease with myopathy
PNPLA3	FinnGen-UKB-EST (Meta-Analysis)	E4_HYPERCHOL	Pure hypercholesterolaemia	964377	rs738409	22	44324727	-0.0333	0.00645	0.220409	2.42e-07	G	C	22_44074727_44574727	0.779591	0.0333	1.03386	NO
PNPLA3	FinnGen-UKB-EST (Meta-Analysis)	GOUT_STRICT	Gout, strict definition	1019410	rs738409	22	44324727	-0.117	0.0181	0.220299	1.03e-10	G	C	22_44074727_44574727	0.779701	0.117	1.12412	NO
PNPLA3	FinnGen (R10)	I9_VARICVEOES	Oesophageal varices	358213	rs738409	22	44324727	0.590145	0.0441308	0.227213	8.73776e-41	G	C	22_44074727_44644019	0.227213	0.590145	1.80425	NO
PNPLA3	FinnGen (R10)	K11_LIVER	Diseases of liver	412181	rs738409	22	44324727	0.24637	0.0150466	0.226988	2.9451e-60	G	C	22_43636834_44641686	0.226988	0.24637	1.27937	NO
PNPLA3	FinnGen (R10)	M13_GOUT	Gout	272412	rs738409	22	44324727	-0.115411	0.0185544	0.226891	4.96718e-10	G	C	22_44074727_44574727	0.773109	0.115411	1.12233	NO
PNPLA3	FinnGen (R10)	NAFLD	Nonalcoholic fatty liver disease	412181	rs738409	22	44324727	0.474321	0.0300889	0.226988	5.50681e-56	G	C	22_44074727_44641686	0.226988	0.474321	1.60692	NO
POLG	FinnGen (R10)	G6_HERATAXIA	Hereditary ataxia	411360	rs113994097	15	89866657	1.58307	0.28378	0.00513562	2.42583e-08	G	C	15_89616657_90116657	0.00513562	1.58307	4.86988	YES	Alpers syndrome
POLG	UKB EUR (Phecode)	phecode_736.2-both_sexes	Acquired deformities of finger	403817	rs113994096	15	89868870	8.445	1.721	0.00170068	9.2e-07	A	G	15_89618870_90118870	0.00170068	8.445	4651.76	YES	Alpers syndrome
POU1F1	FinnGen (R10)	N14_ORHCEPINDIDYMITIS	Orchitis and epididymitis	133093	rs143373007	3	87313507	-1.41958	0.278037	0.00521481	3.29526e-07	C	T	3_87063507_87563507	0.994785	1.41958	4.13538	YES	Pituitary hormone deficiency
PPARG	FinnGen (R10)	KELA_DIAB_INSUL_EXMORE	Diabetes, insuline treatment (Kela reimbursement) (more control exclusions)	397468	rs1801282	3	12393125	-0.0989246	0.00893095	0.170256	1.6293e-28	G	C	3_11451946_13001766	0.829744	0.0989246	1.10398	YES	Diabetes
PPP4R3B	FinnGen (R10)	C3_EYE_ADNEXA_EXALLC	Malignant neoplasm of eye and adnexa (controls excluding all cancers)	314414	rs79146946	2	55825844	2.89304	0.581648	0.000807877	6.56311e-07	G	A	2_55575844_56075844	0.000807877	2.89304	18.0481	NO
PROS1	FinnGen-UKB-EST (Meta-Analysis)	I9_PULMEMB	Pulmonary embolism	609754	rs189883848	3	93611911	0.271	0.0533	0.0119025	3.86e-07	T	C	3_93361911_94209373	0.0119025	0.271	1.31128	YES	Protein S deficiency
PROS1	FinnGen (R10)	I9_PULMEMB	Pulmonary embolism	411174	rs189883848	3	93611911	0.273857	0.0545822	0.0147338	5.23938e-07	T	C	3_93361911_94209373	0.0147338	0.273857	1.31503	YES	Protein S deficiency
PROS1	FinnGen (R10)	I9_VTE	Venous thromboembolism	412181	rs189883848	3	93611911	0.230238	0.0393328	0.0147265	4.81028e-09	T	C	3_93361911_94209373	0.0147265	0.230238	1.2589	YES	Protein S deficiency
PROS1	UKB EUR (Phecode)	phecode_451.2-both_sexes	Phlebitis and thrombophlebitis of lower extremities	380623	rs121918472	3	93598150	1.151	0.2303	0.00272479	5.841e-07	G	A	3_93348150_93848150	0.00272479	1.151	3.16135	YES	Protein S deficiency
PRPH2	UKB EUR (Phecode)	phecode_426.2-both_sexes	Atrioventricular [AV] block	387745	rs62645939	6	42666208	2.274	0.4595	0.00116852	7.487e-07	A	G	6_42416208_42916208	0.00116852	2.274	9.7182	YES	Pattern dystrophy
PSEN1	FinnGen-UKB-EST (Meta-Analysis)	G6_AD_WIDE	Alzheimer’s disease, wide definition	198995	rs764971634	14	73685902	17.3	2.45	0.00107865	1.72e-12	G	A	14_73435902_73935902	0.00107865	17.3	3.26058e+07	YES	Alzheimer disease
RBM47	FinnGen-UKB-EST (Meta-Analysis)	I9_HYPTENSESS	Hypertension, essential	1000807	rs35529250	4	40428091	-0.156	0.0264	0.0056814	3.23e-09	T	C	4_40178091_40678091	0.994319	0.156	1.16883	YES	Developmental disorder
RGS2	FinnGen-UKB-EST (Meta-Analysis)	RX_STATIN	Statin medication	610766	rs201233692	1	192779303	0.175	0.0356	0.00400056	8.91e-07	T	G	1_192529303_193029303	0.00400056	0.175	1.19125	YES	Hypertension
RNF123	FinnGen (R10)	RX_ANTIHYP	Antihypertensive medication - note that there are other indications	412181	rs35620248	3	49737954	-0.0615166	0.00921999	0.0884148	2.52174e-11	A	G	3_47620222_50757335	0.911585	0.0615166	1.06345	YES	Ankylosing spondylitis
RP1	FinnGen (R10)	H7_HEREDRETINADYST	Hereditary retinal dystrophy	377059	rs180729424	8	55534041	2.80147	0.499915	0.000630031	2.09585e-08	G	T	8_55284041_55784041	0.000630031	2.80147	16.4688	YES	Retinitis pigmentosa
RPA1	FinnGen-UKB-EST (Meta-Analysis)	C3_BREAST_EXALLC	Malignant neoplasm of breast (controls excluding all cancers)	331383	rs202068855	17	1783909	0.316	0.0526	0.00730915	1.93e-09	T	C	17_1485115_2033909	0.00730915	0.316	1.37163	NO
RPA1	FinnGen-UKB-EST (Meta-Analysis)	C3_BRONCHUS_LUNG_EXALLC	Malignant neoplasm of bronchus and lung (controls excluding all cancers)	519116	rs202068855	17	1783909	0.49	0.085	0.00718197	8.47e-09	T	C	17_1485115_2454513	0.00718197	0.49	1.63232	NO
RPA1	FinnGen-UKB-EST (Meta-Analysis)	C3_CANCER_EXALLC	Malignant neoplasm (controls excluding all cancers)	593375	rs202068855	17	1783909	0.245	0.028	0.0078339	2.02e-18	T	C	17_1455080_2801352	0.0078339	0.245	1.27762	NO
RPA1	FinnGen (R10)	C3_BREAST_ERPLUS_EXALLC	Malignant neoplasm of breast, HER-positive (controls excluding all cancers)	193082	rs202068855	17	1783909	0.405389	0.0672433	0.0106314	1.65291e-09	T	C	17_1415862_2033909	0.0106314	0.405389	1.49989	NO
RPA1	FinnGen (R10)	C3_BREAST_EXALLC	Malignant neoplasm of breast (controls excluding all cancers)	201713	rs202068855	17	1783909	0.323427	0.0530109	0.0106729	1.05322e-09	T	C	17_1415862_2033909	0.0106729	0.323427	1.38186	NO
RPA1	FinnGen (R10)	C3_BRONCHUS_LUNG_EXALLC	Malignant neoplasm of bronchus and lung (controls excluding all cancers)	320533	rs202068855	17	1783909	0.484205	0.0854237	0.0103349	1.44241e-08	T	C	17_1433843_2454513	0.0103349	0.484205	1.62288	NO
RPA1	FinnGen (R10)	C3_CANCER_EXALLC	Malignant neoplasm (controls excluding all cancers)	401724	rs202068855	17	1783909	0.24781	0.0283716	0.0105676	2.4485e-18	T	C	17_1419764_2801352	0.0105676	0.24781	1.28122	NO
RPA1	FinnGen (R10)	C3_CLL_EXALLC	Chronic lymphocytic leukaemia (controls excluding all cancers)	314857	rs202068855	17	1783909	1.06859	0.211917	0.0102919	4.59515e-07	T	C	17_1533909_2033909	0.0102919	1.06859	2.91127	NO
RPA1	FinnGen (R10)	C3_LUNG_NONSMALL_EXALLC	Non-small cell lung cancer (controls excluding all cancers)	319508	rs202068855	17	1783909	0.620371	0.088754	0.010354	2.75359e-12	T	C	17_1419764_2722702	0.010354	0.620371	1.85962	NO
RPA1	FinnGen (R10)	C3_MELANOMA_EXALLC	Malignant melanoma (controls excluding all cancers)	318158	rs202068855	17	1783909	0.514748	0.0974689	0.0103273	1.28375e-07	T	C	17_1533909_2033909	0.0103273	0.514748	1.67322	NO
RPA1	FinnGen (R10)	C3_SKIN_EXALLC	Malignant neoplasm of skin (controls excluding all cancers)	336464	rs202068855	17	1783909	0.266512	0.0503944	0.0103751	1.2331e-07	T	C	17_1533909_2706862	0.0103751	0.266512	1.3054	NO
RPL3L	FinnGen (R10)	CARDIAC_ARRHYTM	Cardiac arrhytmias	313778	rs147972626	16	1997064	0.192886	0.029429	0.0131095	5.59114e-11	A	G	16_1448273_3024579	0.0131095	0.192886	1.21274	YES	Cardiomyopathy, dilated
RPL3L	FinnGen (R10)	FG_OTHHEART	Other heart diseases	295818	rs147972626	16	1997064	0.16575	0.0315436	0.0130952	1.4833e-07	A	G	16_1732336_2247064	0.0130952	0.16575	1.18028	YES	Cardiomyopathy, dilated
RPL3L	FinnGen (R10)	I9_AF	Atrial fibrillation and flutter	261395	rs147972626	16	1997064	0.320386	0.0396846	0.0132541	6.84069e-16	A	G	16_1448273_2663219	0.0132541	0.320386	1.37766	YES	Cardiomyopathy, dilated
SCN4A	FinnGen (R10)	G6_MYOTDIS	Mytonic disorders	408650	rs80338958	17	62022974	3.7662	0.409306	0.000600773	3.53183e-20	T	C	17_61575061_62967342	0.000600773	3.7662	43.2155	YES	Hypokalaemic periodic paralysis
SCN5A	FinnGen (R10)	FG_OTHHEART	Other heart diseases	295818	rs45620037	3	38655278	-0.331463	0.0542268	0.00483482	9.80618e-10	A	G	3_37651934_38905278	0.995165	0.331463	1.393	YES	Brugada syndrome
SCN5A	FinnGen (R10)	I9_AF	Atrial fibrillation and flutter	261395	rs45620037	3	38655278	-0.595513	0.0745414	0.00480856	1.36019e-15	A	G	3_37651934_38905278	0.995191	0.595513	1.81396	YES	Brugada syndrome
SCN8A	FinnGen-UKB-EST (Meta-Analysis)	PAIN	Pain (limb, back, neck, head abdominally)	982857	rs117217073	12	52162823	0.0536	0.011	0.022178	9.91e-07	T	C	12_51912823_52412823	0.022178	0.0536	1.05506	YES	Epileptic encephalopathy
SCN9A	UKB EUR (ICD10)	icd10_S10-both_sexes	S10 Superficial injury of neck	420531	rs200763228	2	167084214	23.32	4.766	0.000860294	9.918e-07	A	G	2_166834214_167334214	0.000860294	23.32	1.34198e+10	YES	Congenital indifference to pain
SERPINA1	FinnGen-UKB-EST (Meta-Analysis)	J10_COPD	COPD	896425	rs28929474	14	94844947	0.237	0.0236	0.0196228	6.66e-24	T	C	14_94422731_95113636	0.0196228	0.237	1.26744	YES	Alpha-1-antitrypsin deficiency
SERPINA1	FinnGen-UKB-EST (Meta-Analysis)	K11_CHOLELITH	Cholelithiasis	1017647	rs28929474	14	94844947	0.302	0.0196	0.0195923	1.08e-53	T	C	14_94283735_95486435	0.0195923	0.302	1.35256	YES	Alpha-1-antitrypsin deficiency
SERPINA1	FinnGen-UKB-EST (Meta-Analysis)	M13_ARTHROSIS	Arthrosis	854430	rs28929474	14	94844947	-0.0749	0.0141	0.01969	1.16e-07	T	C	14_94594947_95094947	0.98031	0.0749	1.07778	YES	Alpha-1-antitrypsin deficiency
SERPINA1	FinnGen-UKB-EST (Meta-Analysis)	M13_INTERVERTEB	Other intervertebral disc disorders	857538	rs28929474	14	94844947	-0.149	0.0215	0.0199863	4.95e-12	T	C	14_94521094_95094947	0.980014	0.149	1.16067	YES	Alpha-1-antitrypsin deficiency
SERPINA1	FinnGen-UKB-EST (Meta-Analysis)	M13_OSTEOPOROSIS	Osteoporosis	952966	rs28929474	14	94844947	0.169	0.0289	0.0197159	4.85e-09	T	C	14_94594947_95094947	0.0197159	0.169	1.18412	YES	Alpha-1-antitrypsin deficiency
SERPINA1	FinnGen-UKB-EST (Meta-Analysis)	O15_ICP_EXMORE	Intrahepatic Cholestasis of Pregnancy (ICP) (more control exclusions)	598470	rs28929474	14	94844947	1.05	0.0707	0.0198029	2.9e-50	T	C	14_94326592_95113636	0.0198029	1.05	2.85765	YES	Alpha-1-antitrypsin deficiency
SERPINA1	FinnGen (R10)	CHIRHEP_NAS	Chirrosis of liver, NAS	409067	rs28929474	14	94844947	0.693729	0.113758	0.0197653	1.07196e-09	T	C	14_94521094_95094947	0.0197653	0.693729	2.00116	YES	Alpha-1-antitrypsin deficiency
SERPINA1	FinnGen (R10)	CIRRHOSIS_BROAD	Cirrhosis, broad definition used in the article https://doi.org/10.1101/594523	412181	rs28929474	14	94844947	0.350092	0.0697916	0.0197869	5.26914e-07	T	C	14_94594947_95094947	0.0197869	0.350092	1.4192	YES	Alpha-1-antitrypsin deficiency
SERPINA1	FinnGen (R10)	COPD_EARLY	Early onset COPD	400662	rs28929474	14	94844947	0.391449	0.0529186	0.0196619	1.39091e-13	T	C	14_94422731_95113636	0.0196619	0.391449	1.47912	YES	Alpha-1-antitrypsin deficiency
SERPINA1	FinnGen (R10)	COPD_INSUFFICIENCY	COPD-related respiratory insufficiency	396681	rs28929474	14	94844947	0.45457	0.075406	0.019592	1.65691e-09	T	C	14_94521094_95094947	0.019592	0.45457	1.5755	YES	Alpha-1-antitrypsin deficiency
SERPINA1	FinnGen (R10)	COPD_LATER	Later onset COPD	184507	rs28929474	14	94844947	0.2516	0.0480066	0.019535	1.59757e-07	T	C	14_94551754_95094947	0.019535	0.2516	1.28608	YES	Alpha-1-antitrypsin deficiency
SERPINA1	FinnGen (R10)	COPD_OPPORTUNIST_INFECTIONS	COPD related to chronic (opportunist) infections	393653	rs28929474	14	94844947	0.829069	0.153208	0.0195394	6.2536e-08	T	C	14_94594947_95094947	0.0195394	0.829069	2.29118	YES	Alpha-1-antitrypsin deficiency
SERPINA1	FinnGen (R10)	E4_METABONAS	Metabolic disorder, other/unspecified	352311	rs28929474	14	94844947	2.03071	0.236068	0.0196329	7.81988e-18	T	C	14_94422731_95338943	0.0196329	2.03071	7.61949	YES	Alpha-1-antitrypsin deficiency
SERPINA1	FinnGen (R10)	E4_PLASMAPROT	Disorders of plasma-protein metabolism, not elsewhere classified	352415	rs28929474	14	94844947	2.92669	0.099188	0.0198896	2.37684e-191	T	C	14_93761176_95338943	0.0198896	2.92669	18.6657	YES	Alpha-1-antitrypsin deficiency
SERPINA1	FinnGen (R10)	G6_CARPTU	Carpal tunnel syndrome	385304	rs28929474	14	94844947	-0.178165	0.0357087	0.0198988	6.0562e-07	T	C	14_94594947_95094947	0.980101	0.178165	1.19502	YES	Alpha-1-antitrypsin deficiency
SERPINA1	FinnGen (R10)	G6_NERPLEX	Nerve, nerve root and plexus disorders	412181	rs28929474	14	94844947	-0.133542	0.0251147	0.0197869	1.05322e-07	T	C	14_94594947_95094947	0.980213	0.133542	1.14287	YES	Alpha-1-antitrypsin deficiency
SERPINA1	FinnGen (R10)	J10_BRONCHIECTASIS	Bronchiectasis	340675	rs28929474	14	94844947	0.578867	0.0882783	0.0195293	5.47898e-11	T	C	14_94506943_95094947	0.0195293	0.578867	1.78402	YES	Alpha-1-antitrypsin deficiency
SERPINA1	FinnGen (R10)	J10_COPD	COPD	358369	rs28929474	14	94844947	0.331723	0.0357199	0.0197907	1.59001e-20	T	C	14_94422731_95113636	0.0197907	0.331723	1.39337	YES	Alpha-1-antitrypsin deficiency
SERPINA1	FinnGen (R10)	J10_EMPHYSEMA	Emphysema	340431	rs28929474	14	94844947	0.79701	0.0867691	0.0195674	4.09921e-20	T	C	14_94422731_95113636	0.0195674	0.79701	2.2189	YES	Alpha-1-antitrypsin deficiency
SERPINA1	FinnGen (R10)	J10_LOWCHRON	Chronic lower respiratory diseases	412181	rs28929474	14	94844947	0.110909	0.0205353	0.0197869	6.63056e-08	T	C	14_94594947_95094947	0.0197869	0.110909	1.11729	YES	Alpha-1-antitrypsin deficiency
SERPINA1	FinnGen (R10)	J10_PLEURA	Other diseases of pleura	412181	rs28929474	14	94844947	0.192254	0.0388978	0.0197869	7.71117e-07	T	C	14_94594947_95094947	0.0197869	0.192254	1.21198	YES	Alpha-1-antitrypsin deficiency
SERPINA1	FinnGen (R10)	K11_CHOLECYSTECTOMY	Cholecystectomy	412181	rs28929474	14	94844947	0.288652	0.029088	0.0197869	3.29382e-23	T	C	14_94422731_95113636	0.0197869	0.288652	1.33463	YES	Alpha-1-antitrypsin deficiency
SERPINA1	FinnGen (R10)	K11_CHOLELITH	Cholelithiasis	401832	rs28929474	14	94844947	0.318602	0.0257318	0.0197333	3.287e-35	T	C	14_94422731_95486435	0.0197333	0.318602	1.3752	YES	Alpha-1-antitrypsin deficiency
SERPINA1	FinnGen (R10)	LUNG_TRANSPLANTATION	Lung transplantation	412181	rs28929474	14	94844947	1.21886	0.209836	0.0197869	6.2984e-09	T	C	14_94594947_95094947	0.0197869	1.21886	3.38333	YES	Alpha-1-antitrypsin deficiency
SERPINA1	FinnGen (R10)	M13_ARTHTROSIS_COX_PRIM_HIPSURG	Coxarthrosis, primary, with hip surgery	406666	rs28929474	14	94844947	-0.223115	0.0443606	0.0197992	4.91541e-07	T	C	14_94594947_95094947	0.980201	0.223115	1.24996	YES	Alpha-1-antitrypsin deficiency
SERPINA1	FinnGen (R10)	M13_DORSOPATHY	Dorsopathies	412181	rs28929474	14	94844947	-0.0907142	0.0182112	0.0197869	6.31815e-07	T	C	14_94594947_95094947	0.980213	0.0907142	1.09496	YES	Alpha-1-antitrypsin deficiency
SERPINA1	FinnGen (R10)	M13_INTERVERTEB	Other intervertebral disc disorders	336439	rs28929474	14	94844947	-0.139589	0.0280582	0.0199926	6.52604e-07	T	C	14_94594947_95094947	0.980007	0.139589	1.1498	YES	Alpha-1-antitrypsin deficiency
SERPINA1	FinnGen (R10)	O15_ICP_EXMORE	Intrahepatic Cholestasis of Pregnancy (ICP) (more control exclusions)	146051	rs28929474	14	94844947	1.0665	0.0763199	0.0196488	2.24388e-44	T	C	14_94036953_95127868	0.0196488	1.0665	2.90519	YES	Alpha-1-antitrypsin deficiency
SERPINA1	FinnGen (R10)	O15_ICP_WIDE_EXMORE	Intrahepatic Cholestasis of Pregnancy (ICP) , incl. ICD-8 (more control exclusions)	146051	rs28929474	14	94844947	1.02901	0.0697385	0.0196488	2.84315e-49	T	C	14_94422731_95486435	0.0196488	1.02901	2.79829	YES	Alpha-1-antitrypsin deficiency
SERPINA1	FinnGen (R10)	O15_ICP_WIDE	Intrahepatic Cholestasis of Pregnancy (ICP) , incl. ICD-8	230310	rs28929474	14	94844947	1.01874	0.0688637	0.019617	1.61324e-49	T	C	14_94422731_95486435	0.019617	1.01874	2.7697	YES	Alpha-1-antitrypsin deficiency
SERPINA1	FinnGen (R10)	Z21_LUNG_TRANSPLANT_STATUS	Lung transplant status	412180	rs28929474	14	94844947	1.22011	0.209856	0.0197869	6.09874e-09	T	C	14_94594947_95094947	0.0197869	1.22011	3.38756	YES	Alpha-1-antitrypsin deficiency
SERPINA1	UKB EUR (ICD10)	icd10_E88-both_sexes	E88 Other metabolic disorders	420531	rs28929474	14	94844947	3.897	0.3138	0.0202005	2.081e-35	T	C	14_94304409_95113636	0.0202005	3.897	49.2545	YES	Alpha-1-antitrypsin deficiency
SERPINA1	UKB EUR (Phecode)	phecode_277-both_sexes	Other disorders of metabolism	419897	rs28929474	14	94844947	1.818	0.1916	0.020196	2.359e-21	T	C	14_94422731_95113636	0.020196	1.818	6.15953	YES	Alpha-1-antitrypsin deficiency
SERPINA1	UKB EUR (Phecode)	phecode_496.1-both_sexes	Emphysema	382081	rs28929474	14	94844947	1.061	0.1174	0.0201706	1.648e-19	T	C	14_94450251_95113636	0.0201706	1.061	2.88926	YES	Alpha-1-antitrypsin deficiency
SERPINA1	UKB EUR (ICD10)	icd10_J43-both_sexes	J43 Emphysema	420531	rs28929474	14	94844947	1.056	0.117	0.0201987	1.91e-19	T	C	14_94594947_95113636	0.0201987	1.056	2.87485	YES	Alpha-1-antitrypsin deficiency
SERPINA1	UKB EUR (Phecode)	phecode_574.1-both_sexes	Cholelithiasis	416820	rs28929474	14	94844947	0.2562	0.04096	0.0201773	3.991e-10	T	C	14_94450251_95094947	0.0201773	0.2562	1.29201	YES	Alpha-1-antitrypsin deficiency
SERPINA1	UKB EUR (Phecode)	phecode_574-both_sexes	Cholelithiasis and cholecystitis	418639	rs28929474	14	94844947	0.2399	0.03916	0.0201807	9.085e-10	T	C	14_94450251_95094947	0.0201807	0.2399	1.27112	YES	Alpha-1-antitrypsin deficiency
SERPINA1	UKB EUR (Phecode)	phecode_573.7-both_sexes	Abnormal results of function study of liver	413033	rs28929474	14	94844947	0.4032	0.0777	0.020124	2.109e-07	T	C	14_94594947_95094947	0.020124	0.4032	1.49661	YES	Alpha-1-antitrypsin deficiency
SERPINA1	UKB EUR (ICD10)	icd10_K74-both_sexes	K74 Fibrosis and cirrhosis of liver	420531	rs28929474	14	94844947	0.8113	0.1612	0.0201926	4.819e-07	T	C	14_94594947_95094947	0.0201926	0.8113	2.25083	YES	Alpha-1-antitrypsin deficiency
SLC10A2	UKB EUR (Phecode)	phecode_574-both_sexes	Cholelithiasis and cholecystitis	418639	rs56398830	13	103701690	0.3587	0.05356	0.0110238	2.104e-11	A	G	13_103269251_103951690	0.0110238	0.3587	1.43147	YES	Bile acid malabsorption, primary
SLC10A2	UKB EUR (Phecode)	phecode_574.1-both_sexes	Cholelithiasis	416820	rs56398830	13	103701690	0.3634	0.05594	0.0110121	8.291e-11	A	G	13_103450740_103951690	0.0110121	0.3634	1.43821	YES	Bile acid malabsorption, primary
SLC10A2	UKB EUR (ICD10)	icd10_K80-both_sexes	K80 Cholelithiasis	420531	rs56398830	13	103701690	0.3416	0.05613	0.0110293	1.153e-09	A	G	13_103451690_103951690	0.0110293	0.3416	1.4072	YES	Bile acid malabsorption, primary
SLC17A2	FinnGen (R10)	I9_DISVEINLYMPH	Diseases of veins, lymphatic vessels and lymph nodes, not elsewhere classified	412181	rs140427773	6	25921263	0.175121	0.0283524	0.0131891	6.55028e-10	T	C	6_25203057_29680871	0.0131891	0.175121	1.19139	NO
SLC26A5	FinnGen (R10)	H8_HL_SEN_NAS	Sensorineural hearing loss	397841	rs187694846	7	103053559	1.2699	0.2334	0.000297582	5.30176e-08	A	C	7_102803559_103303559	0.000297582	1.2699	3.5605	YES	Hearing loss
SLC26A5	FinnGen (R10)	H8_OTHEREAR	Other disorders of ear	412181	rs187694846	7	103053559	1.03496	0.210972	0.000297471	9.31129e-07	A	C	7_102803559_103303559	0.000297471	1.03496	2.81499	YES	Hearing loss
SLC45A2	UKB EUR (Phecode)	phecode_172-both_sexes	Skin cancer	420382	rs16891982	5	33951693	0.3619	0.03894	0.976832	1.482e-20	G	C	5_33701693_34201693	0.976832	0.3619	1.43606	YES	Albinism, oculocutaneous 4
SLC45A2	UKB EUR (Phecode)	phecode_172.2-both_sexes	Other non-epithelial cancer of skin	417144	rs16891982	5	33951693	0.3363	0.04272	0.976756	3.461e-15	G	C	5_33701693_34201693	0.976756	0.3363	1.39976	YES	Albinism, oculocutaneous 5
SLC45A2	UKB EUR (ICD10)	icd10_C44-both_sexes	C44 Other malignant neoplasms of skin	420531	rs16891982	5	33951693	0.3336	0.04288	0.97685	7.284e-15	G	C	5_33701693_34201693	0.97685	0.3336	1.39598	YES	Albinism, oculocutaneous 6
SLC45A2	UKB EUR (Phecode)	phecode_172.1-both_sexes	Melanomas of skin, dx or hx	406089	rs16891982	5	33951693	0.5019	0.08484	0.976595	3.297e-09	G	C	5_33701693_34201693	0.976595	0.5019	1.65186	YES	Albinism, oculocutaneous 7
SLC45A2	UKB EUR (ICD10)	icd10_C43-both_sexes	C43 Malignant melanoma of skin	420531	rs16891982	5	33951693	0.5563	0.09775	0.976777	1.26e-08	G	C	5_33701693_34201693	0.976777	0.5563	1.74421	YES	Albinism, oculocutaneous 8
SLC9A3R2	FinnGen-UKB-EST (Meta-Analysis)	I9_HYPTENSESS	Hypertension, essential	1000807	rs139491786	16	2086421	-0.163	0.0299	0.00486819	5.14e-08	T	C	16_1728487_2336421	0.995132	0.163	1.17704	NO
SLC9A3R2	UKB EUR (Phecode)	phecode_401-both_sexes	Hypertension	419799	rs139491786	16	2086421	-0.1888	0.03676	0.00687827	2.813e-07	T	C	16_1836421_2336421	0.993122	0.1888	1.2078	NO
SLC9A3R2	UKB EUR (Phecode)	phecode_401.1-both_sexes	Essential hypertension	419550	rs139491786	16	2086421	-0.1852	0.03671	0.00688235	4.568e-07	T	C	16_1836421_2336421	0.993118	0.1852	1.20346	NO
SMARCC2	FinnGen (R10)	M13_ARTHROSIS_INCLAVO	Artrosis, including avohilmo	412181	rs201829738	12	56567520	0.26887	0.0476271	0.00312629	1.64877e-08	A	G	12_56317520_57217955	0.00312629	0.26887	1.30849	YES	Neurodevelopmental disorder
SNTA1	UKB EUR (ICD10)	icd10_N99-both_sexes	N99 Postprocedural disorders of genito-urinary system, not elsewhere classified	420531	rs75025585	20	32026826	14.66	2.988	0.000148449	9.349e-07	T	C	20_31776826_32276826	0.000148449	14.66	2.32679e+06	YES	Sudden infant death syndrome
SOD1	FinnGen (R10)	G6_ALS	Motor neuron disease	184531	rs80265967	21	33039603	1.27548	0.197906	0.00944086	1.15707e-10	C	A	21_32789603_33289603	0.00944086	1.27548	3.58042	YES	Amyotrophic lateral sclerosis
SOD1	GWAS Catalog	GCST90027164_buildGRCh37	Amyotrophic lateral sclerosis	138086	rs80265967	21	33039603	-1.0784	0.1241	0.994	3.541e-18	A	C	21_32789603_33289603	0.006	1.0784	2.93997	YES	Amyotrophic lateral sclerosis
SOS1	FinnGen-UKB-EST (Meta-Analysis)	M13_SPINSTENOSIS	Spinal stenosis	795307	rs56219475	2	39241107	-0.205	0.0416	0.0110255	8.12e-07	A	G	2_38991107_39913124	0.988974	0.205	1.22753	YES	Noonan syndrome
SOX18	FinnGen-UKB-EST (Meta-Analysis)	I9_PULMEMB	Pulmonary embolism	609754	rs568711898	20	62679908	0.243	0.0448	0.0174421	5.83e-08	A	G	20_62429908_62929908	0.0174421	0.243	1.27507	YES	Hypotrichosis-Lymphoedema-Telangiectasia
SOX18	FinnGen (R10)	I9_PULMEMB	Pulmonary embolism	411174	rs568711898	20	62679908	0.248344	0.0455449	0.0230593	4.96055e-08	A	G	20_62429908_62929908	0.0230593	0.248344	1.2819	YES	Hypotrichosis-Lymphoedema-Telangiectasia
SOX18	FinnGen (R10)	I9_SAHANEUR	Aneurysms, operations, SAH	380385	rs568711898	20	62679908	0.311239	0.056042	0.0230458	2.79718e-08	A	G	20_61953768_62929908	0.0230458	0.311239	1.36512	YES	Hypotrichosis-Lymphoedema-Telangiectasia
SOX18	FinnGen (R10)	I9_VTE	Venous thromboembolism	412181	rs568711898	20	62679908	0.166676	0.0328517	0.0230601	3.90418e-07	A	G	20_62429908_62929908	0.0230601	0.166676	1.18137	YES	Hypotrichosis-Lymphoedema-Telangiectasia
SPATA5	UKB EUR (ICD10)	icd10_D14-both_sexes	D14 Benign neoplasm of middle ear and respiratory system	420531	rs35206443	4	124177315	3.258	0.657	0.00693604	7.096e-07	T	G	4_123927315_124427315	0.00693604	3.258	25.9975	YES	Microcephaly, intellectual disability, seizures & hearing loss
SPTBN2	FinnGen (R10)	FG_CARDMYO	Cardiomyopathy (excluding other)	331473	rs143155918	11	66475184	1.99422	0.324596	0.000311107	8.06269e-10	T	C	11_66181199_66725184	0.000311107	1.99422	7.34647	YES	Spinocerebellar ataxia 5
SPTBN2	FinnGen (R10)	I9_CARDMYO	Cardiomyopathy	318492	rs143155918	11	66475184	2.3651	0.264413	0.000306826	3.72907e-19	T	C	11_66181199_66725184	0.000306826	2.3651	10.6451	YES	Spinocerebellar ataxia 6
SPTBN2	FinnGen (R10)	I9_HYPERTROCARDMYOP	Hypertrophic cardiomyopathy	412181	rs143155918	11	66475184	3.5087	0.308996	0.000294022	6.99037e-30	T	C	11_66089678_68217489	0.000294022	3.5087	33.4048	YES	Spinocerebellar ataxia 7
SQSTM1	UKB EUR (Phecode)	phecode_731.1-both_sexes	Osteitis deformans [Paget's disease of bone]	398134	rs104893941	5	179263445	10.96	1.676	0.00183696	6.234e-11	T	C	5_179013445_179789759	0.00183696	10.96	57526.4	YES	Paget disease of bone
SQSTM1	UKB EUR (Phecode)	phecode_731-both_sexes	Osteitis deformans and osteopathies associated with other disorders classified elsewhere	398572	rs104893941	5	179263445	4.599	0.8547	0.00183745	7.421e-08	T	C	5_179013445_179513445	0.00183745	4.599	99.3849	YES	Paget disease of bone
STAB2	FinnGen-UKB-EST (Meta-Analysis)	I9_PULMEMB	Pulmonary embolism	609754	rs142351376	12	104136288	0.391	0.053	0.0113732	1.61e-13	T	C	12_103886288_105045367	0.0113732	0.391	1.47846	NO
STAB2	FinnGen-UKB-EST (Meta-Analysis)	I9_VTE	Venous thromboembolism	589386	rs142351376	12	104136288	0.397	0.0364	0.0116968	1.03e-27	T	C	12_103886288_105045367	0.0116968	0.397	1.48736	NO
STAB2	FinnGen (R10)	I9_DISVEINLYMPH	Diseases of veins, lymphatic vessels and lymph nodes, not elsewhere classified	412181	rs142351376	12	104136288	0.180233	0.0263624	0.0155357	8.10214e-12	T	C	12_103886288_105045367	0.0155357	0.180233	1.1975	NO
STAB2	FinnGen (R10)	I9_PHLETHROM	Phlebitis and thrombophlebitis (not including DVT)	364794	rs142351376	12	104136288	0.410857	0.0609496	0.0152974	1.57362e-11	T	C	12_103886288_105045367	0.0152974	0.410857	1.50811	NO
STAB2	FinnGen (R10)	I9_PHLETHROMBDVTLOW	DVT of lower extremities	363612	rs142351376	12	104136288	0.507159	0.0625548	0.0153371	5.17011e-16	T	C	12_103886288_105045367	0.0153371	0.507159	1.66057	NO
STAB2	FinnGen (R10)	I9_THROMBOTH	Other embolism and thrombosis	361334	rs142351376	12	104136288	0.467547	0.0777185	0.0152706	1.78879e-09	T	C	12_103886288_104701257	0.0152706	0.467547	1.59607	NO
STAB2	FinnGen (R10)	I9_VTE	Venous thromboembolism	412181	rs142351376	12	104136288	0.408756	0.0373781	0.0155357	7.78037e-28	T	C	12_103886288_105045367	0.0155357	0.408756	1.50494	NO
STAT4	FinnGen (R10)	AUTOIMMUNE_HYPERTHYROIDISM	Autoimmune hyperthyroidism	307166	rs140675301	2	191937906	1.19998	0.242141	0.00195572	7.20593e-07	A	T	2_191687906_192187906	0.00195572	1.19998	3.32005	YES	Paracoccidioidomycosis
SVEP1	FinnGen-UKB-EST (Meta-Analysis)	H7_GLAUCOMA	Glaucoma	1016115	rs61751937	9	113312231	0.128	0.0212	0.0336498	1.42e-09	C	G	9_113010708_113772876	0.0336498	0.128	1.13655	YES	Glaucoma, modifier of
SVEP1	FinnGen-UKB-EST (Meta-Analysis)	H7_GLAUCOMA_POAG	Primary open-angle glaucoma, strict	1004983	rs61751937	9	113312231	0.227	0.0291	0.0335208	6.13e-15	C	G	9_112867548_113772876	0.0335208	0.227	1.25483	YES	Glaucoma, modifier of
SVEP1	FinnGen (R10)	H7_GLAUCOMA_POAG	Primary open-angle glaucoma, strict	399805	rs61751937	9	113312231	0.256682	0.0369273	0.0422582	3.62744e-12	C	G	9_112849642_114984862	0.0422582	0.256682	1.29263	YES	Glaucoma, modifier of
TBX2	FinnGen (R10)	M13_CHRONSYNOVITISHANDWRIST	Chronic crepitant synovitis/bursitis of hand and wrist/periarhritis of wrist	300023	rs1487359387	17	59485428	3.94789	0.787097	0.000182986	5.28251e-07	T	C	17_59235428_59735428	0.000182986	3.94789	51.8259	YES	Conotruncal heart defects
TBX6	FinnGen (R10)	J10_CHRONTONSADEN	Chronic diseases of tonsils and adenoids	356514	rs201231713	16	30099890	0.274722	0.0542954	0.00394131	4.19778e-07	T	C	16_29694086_30764470	0.00394131	0.274722	1.31616	YES	Scoliosis
TBX6	FinnGen (R10)	J10_TONSILLECTOMY	Tonsillectomy	412181	rs201231713	16	30099890	0.341123	0.0650842	0.00401245	1.59496e-07	T	C	16_29694086_30349890	0.00401245	0.341123	1.40653	YES	Scoliosis
TCIRG1	FinnGen-UKB-EST (Meta-Analysis)	I9_HYPTENSESS	Hypertension, essential	1000807	rs36027301	11	67809268	-0.0482	0.00786	0.0647163	8.62e-10	T	C	11_67559268_68124072	0.935284	0.0482	1.04938	YES	Osteopetrosis, autosomal recessive
TCIRG1	FinnGen (R10)	RX_ANTIHYP	Antihypertensive medication - note that there are other indications	412181	rs36027301	11	67809268	-0.0569449	0.0100938	0.0726741	1.68488e-08	T	C	11_67385337_68282384	0.927326	0.0569449	1.0586	YES	Osteopetrosis, autosomal recessive
TCIRG1	UKB EUR (Phecode)	phecode_743.11-both_sexes	Osteoporosis NOS	418968	rs36027301	11	67809268	-0.177	0.0353	0.0579679	5.326e-07	T	C	11_67559268_68576236	0.942032	0.177	1.19363	YES	Osteopetrosis, autosomal recessive
TCIRG1	UKB EUR (Phecode)	phecode_743.1-both_sexes	Osteoporosis	418975	rs36027301	11	67809268	-0.1753	0.03527	0.0579695	6.69e-07	T	C	11_67559268_68576236	0.94203	0.1753	1.1916	YES	Osteopetrosis, autosomal recessive
TERT	FinnGen-UKB-EST (Meta-Analysis)	I9_HYPTENSESS	Hypertension, essential	581257	rs776981958	5	1279485	-0.496	0.0984	0.00091853	4.52e-07	C	T	5_1029485_1529485	0.999081	0.496	1.64214	YES	Pulmonary fibrosis
TERT	FinnGen-UKB-EST (Meta-Analysis)	IPF	Idiopathic pulmonary fibrosis	571633	rs776981958	5	1279485	2.79	0.229	0.000952426	4.63e-34	C	T	5_-43164_2008593	0.000952426	2.79	16.281	YES	Pulmonary fibrosis
TERT	FinnGen (R10)	I9_HYPTENS	Hypertension	412113	rs776981958	5	1279485	-0.514551	0.0939865	0.00128781	4.38177e-08	C	T	5_1029485_1529485	0.998712	0.514551	1.67289	YES	Pulmonary fibrosis
TERT	FinnGen (R10)	I9_HYPTENSESS	Hypertension, essential	391981	rs776981958	5	1279485	-0.500189	0.0999108	0.00130301	5.5469e-07	C	T	5_1029485_1529485	0.998697	0.500189	1.64903	YES	Pulmonary fibrosis
TERT	FinnGen (R10)	ILD_ENDPOINTS	Interstitial lung disease endpoints	412181	rs776981958	5	1279485	2.18882	0.193649	0.00128839	1.26765e-29	C	T	5_-43164_2008593	0.00128839	2.18882	8.92468	YES	Pulmonary fibrosis
TERT	FinnGen (R10)	ILD_INSUFFICIENCY	ILD-related respiratory insufficiency	408422	rs776981958	5	1279485	2.34876	0.40352	0.00124524	5.86111e-09	C	T	5_839837_1741378	0.00124524	2.34876	10.4726	YES	Pulmonary fibrosis
TERT	FinnGen (R10)	IPF	Idiopathic pulmonary fibrosis	409798	rs776981958	5	1279485	2.79525	0.229565	0.0012807	4.15815e-34	C	T	5_-43164_2008593	0.0012807	2.79525	16.3667	YES	Pulmonary fibrosis
TERT	FinnGen (R10)	LUNG_TRANSPLANTATION	Lung transplantation	412181	rs776981958	5	1279485	2.98701	0.587457	0.00128839	3.68324e-07	C	T	5_809974_1529485	0.00128839	2.98701	19.8263	YES	Pulmonary fibrosis
TERT	FinnGen (R10)	Z21_LUNG_TRANSPLANT_STATUS	Lung transplant status	412180	rs776981958	5	1279485	2.97398	0.586684	0.00128839	3.99623e-07	C	T	5_809974_1529485	0.00128839	2.97398	19.5697	YES	Pulmonary fibrosis
TG	FinnGen (R10)	E4_GOITRENAS	Other and/or unspecified nontoxic goitre	352260	rs114322847	8	133883671	0.448996	0.085177	0.0228289	1.35435e-07	T	C	8_133633671_134133671	0.0228289	0.448996	1.56674	YES	Thyroid dyshormonogenesis
TG	FinnGen (R10)	E4_THYTOXGOITMULT	Thyrotoxicosis with toxic multinodular goitre	405026	rs114322847	8	133883671	0.586361	0.0959131	0.0230743	9.749e-10	T	C	8_133633671_134133671	0.0230743	0.586361	1.79744	YES	Thyroid dyshormonogenesis
TG	FinnGen (R10)	THYROTOXICOSIS	Thyrotoxicosis	410103	rs114322847	8	133883671	0.350689	0.0458291	0.023138	1.97697e-14	T	C	8_133312885_134230744	0.023138	0.350689	1.42005	YES	Thyroid dyshormonogenesis
TG	UKB EUR (Phecode)	phecode_241-both_sexes	Nontoxic nodular goiter	400416	rs114322847	8	133883671	0.8104	0.1281	0.0272336	2.517e-10	T	C	8_133521635_134230744	0.0272336	0.8104	2.24881	YES	Thyroid dyshormonogenesis
TG	UKB EUR (ICD10)	icd10_E04-both_sexes	E04 Other non-toxic goitre	420531	rs114322847	8	133883671	0.646	0.1057	0.0273191	9.976e-10	T	C	8_133521635_134230744	0.0273191	0.646	1.90789	YES	Thyroid dyshormonogenesis
TGIF1	FinnGen-UKB-EST (Meta-Analysis)	K11_CHOLELITH	Cholelithiasis	1017647	rs4468717	18	3457606	-0.0557	0.00948	0.0989166	4.35e-09	T	C	18_3207606_3707606	0.901083	0.0557	1.05728	YES	Thyroid dyshormonogenesis
THAP7	FinnGen (R10)	D3_ANAEMIA_FOLATEDEF	Folate deficiency anaemia	393886	rs139368531	22	21348954	2.18758	0.439754	0.0023247	6.53973e-07	A	G	22_21098954_21598954	0.0023247	2.18758	8.91362	YES	Holoprosencephaly
TMC3	UKB EUR (Phecode)	phecode_458-both_sexes	Hypotension	401159	rs146506274	15	81648870	1.767	0.3508	0.0006755	4.694e-07	T	C	15_81398870_81898870	0.0006755	1.767	5.85327	NO
TNFRSF13B	FinnGen (R10)	H8_MIDDLEMASTOID	Diseases of middle ear and mastoid	412181	rs72553883	17	16843729	0.186621	0.0282926	0.0246522	4.22085e-11	T	G	17_16164457_17329464	0.0246522	0.186621	1.20517	YES	Immunodeficiency, primary
TNFRSF13B	FinnGen (R10)	H8_NONSUPPNAS	Nonsuppurative otitis media	394024	rs72553883	17	16843729	0.269145	0.0458918	0.0245076	4.49749e-09	T	G	17_16350180_17329464	0.0245076	0.269145	1.30884	YES	Immunodeficiency, primary
TNFRSF13B	FinnGen (R10)	J10_CHRONTONSADEN	Chronic diseases of tonsils and adenoids	356514	rs72553883	17	16843729	0.297438	0.0221014	0.0246875	2.76758e-41	T	G	17_16224160_17436698	0.0246875	0.297438	1.3464	YES	Immunodeficiency, primary
TNFRSF13B	FinnGen (R10)	J10_PERITONSABSC	Peritonsillar abscess	316786	rs72553883	17	16843729	0.250112	0.0488526	0.0238539	3.05971e-07	T	G	17_16409117_17093729	0.0238539	0.250112	1.28417	YES	Immunodeficiency, primary
TNFRSF14	FinnGen-UKB-EST (Meta-Analysis)	E4_HYTHY_AI_STRICT	Hypothyroidism, strict autoimmune	932381	rs2234167	1	2494330	0.0768	0.00824	0.131452	1.17e-20	A	G	1_2233961_2989123	0.131452	0.0768	1.07983	NO
TP63	FinnGen (R10)	C3_BASAL_CELL_CARCINOMA_EXALLC	Basal cell carcinoma (controls excluding all cancers)	334699	rs190865056	3	189584543	0.270451	0.0444839	0.0142104	1.20368e-09	A	T	3_189334543_190049261	0.0142104	0.270451	1.31056	YES	Rapp-Hodgkin syndrome
TP63	FinnGen (R10)	C3_BASAL_CELL_CARCINOMA_INCLAVO_EXALLC	Basal cell carcinoma, including avohilmo (controls excluding all cancers)	334890	rs190865056	3	189584543	0.261972	0.0439892	0.0142079	2.59472e-09	A	T	3_189334543_190049261	0.0142079	0.261972	1.29949	YES	Rapp-Hodgkin syndrome
TP63	FinnGen (R10)	C3_OTHER_SKIN_EXALLC	Other malignant neoplasms of skin (=non-melanoma skin cancer) (controls excluding all cancers)	333270	rs190865056	3	189584543	0.253782	0.0460832	0.0141856	3.6493e-08	A	T	3_189334543_189834543	0.0141856	0.253782	1.28889	YES	Rapp-Hodgkin syndrome
TP63	FinnGen (R10)	C3_SKIN_EXALLC	Malignant neoplasm of skin (controls excluding all cancers)	336464	rs190865056	3	189584543	0.221331	0.0431542	0.0141798	2.91521e-07	A	T	3_189334543_189834543	0.0141798	0.221331	1.24774	YES	Rapp-Hodgkin syndrome
TP63	FinnGen (R10)	J10_NASALPOLYP	Nasal polyp	315298	rs190865056	3	189584543	0.398865	0.0647188	0.0143145	7.13576e-10	A	T	3_189334543_189834543	0.0143145	0.398865	1.49013	YES	Rapp-Hodgkin syndrome
TPCN2	FinnGen (R10)	J10_ASTHMA_MAIN_EXMORE	Asthma (only as main-diagnosis) (more control exclusions)	257494	rs72928978	11	68831364	0.0481479	0.00928552	0.241435	2.1571e-07	A	G	11_68581364_69081364	0.241435	0.0481479	1.04933	NO
TRAPPC4	FinnGen (R10)	CD2_BENIGN_MENINGES_SPINAL	Benign neoplasm: Spinal meninges	412181	rs782201108	11	118889656	3.68138	0.735147	0.000284275	5.50922e-07	C	T	11_118527942_119448429	0.000284275	3.68138	39.7011	YES	Developmental delay and cerebellar atrophy
TSHR	UKB EUR (Phecode)	phecode_244.4-both_sexes	Hypothyroidism NOS	416596	rs45499704	14	81422124	1.806	0.3615	0.000346826	5.873e-07	A	G	14_80905009_81672124	0.000346826	1.806	6.08605	YES	Hypothyroidism
TSHR	UKB EUR (ICD10)	icd10_E03-both_sexes	E03 Other hypothyroidism	420531	rs45499704	14	81422124	1.791	0.36	0.000346021	6.566e-07	A	G	14_80905009_81672124	0.000346021	1.791	5.99544	YES	Hypothyroidism
TTN	FinnGen (R10)	G6_MUSCOTHUNS	Other and unspecified primary disorders of muscles	408636	rs751035844	2	179391929	3.85562	0.417395	0.000876944	2.52697e-20	T	G	2_179141929_180460732	0.000876944	3.85562	47.2579	YES	Cardiomyopathy, dilated
TTN	FinnGen (R10)	G6_MUSDYST	Muscular dystrophy	408651	rs751035844	2	179391929	4.72458	0.278004	0.000910106	8.99498e-65	T	G	2_178914926_180016255	0.000910106	4.72458	112.683	YES	Cardiomyopathy, dilated
TTN	FinnGen (R10)	G6_MYONEU	Diseases of the myoneural junction and muscle	412181	rs751035844	2	179391929	2.43442	0.19429	0.000919128	5.12625e-36	T	G	2_179141929_180016255	0.000919128	2.43442	11.4092	YES	Cardiomyopathy, dilated
TTN	FinnGen (R10)	G6_MYOPOTHUNS	Other and unspecified myopathies	410974	rs751035844	2	179391929	1.9648	0.288784	0.00088124	1.01976e-11	T	G	2_179141929_179641929	0.00088124	1.9648	7.13349	YES	Cardiomyopathy, dilated
TTN	FinnGen (R10)	H7_HEREDRETINADYST	Hereditary retinal dystrophy	377059	rs188085512	2	179434336	1.47083	0.227891	0.00756195	1.0888e-10	T	G	2_178929176_179949031	0.00756195	1.47083	4.35285	YES	Cardiomyopathy, dilated
TTN	UKB EUR (Phecode)	phecode_726.3-both_sexes	Bursitis	387941	rs186273940	2	179429612	8.712	1.7	0.000424025	2.986e-07	G	A	2_179179612_179679612	0.000424025	8.712	6075.38	YES	Cardiomyopathy, dilated
TUBA8	FinnGen (R10)	FG_CARDMYO	Cardiomyopathy (excluding other)	331473	rs145621219	22	18609493	0.381345	0.0621995	0.0244263	8.73333e-10	A	G	22_18359493_18859493	0.0244263	0.381345	1.46425	YES	Polymicrogyria with optic nerve hypoplasia
TUBA8	FinnGen (R10)	I9_NONISCHCARDMYOP_STRICT	Nonischemic cardiomyopathy	342569	rs145621219	22	18609493	0.583106	0.0914688	0.0242572	1.83071e-10	A	G	22_18359493_18859493	0.0242572	0.583106	1.79159	YES	Polymicrogyria with optic nerve hypoplasia
TUBB3	FinnGen-UKB-EST (Meta-Analysis)	C3_MELANOMA_SKIN_EXALLC	Malignant melanoma of skin (controls excluding all cancers)	918232	rs1805007	16	89986117	0.515	0.0327	0.0808386	9.66e-56	T	C	16_88680373_90236117	0.0808386	0.515	1.67364	YES	Congenital fibrosis of the extraocular muscles 3
TUBB3	FinnGen (R10)	L12_NONIONRADISKINNAS	Other and unspecified skin changes due to chronic exposure to nonionizing radiation	398981	rs1805007	16	89986117	0.66372	0.119308	0.0653759	2.65039e-08	T	C	16_89470724_90236117	0.0653759	0.66372	1.942	YES	Congenital fibrosis of the extraocular muscles 4
TUBB3	UKB EUR (Phecode)	phecode_172-both_sexes	Skin cancer	420382	rs1805007	16	89986117	0.3295	0.01892	0.104454	6.329e-68	T	C	16_88815386_90236117	0.104454	0.3295	1.39027	YES	Congenital fibrosis of the extraocular muscles 5
TUBB3	UKB EUR (Phecode)	phecode_172.2-both_sexes	Other non-epithelial cancer of skin	417144	rs1805007	16	89986117	0.3032	0.02083	0.104153	5.68e-48	T	C	16_88815386_90236117	0.104153	0.3032	1.35419	YES	Congenital fibrosis of the extraocular muscles 6
TUBB3	UKB EUR (ICD10)	icd10_C44-both_sexes	C44 Other malignant neoplasms of skin	420531	rs1805007	16	89986117	0.2983	0.02085	0.104427	1.889e-46	T	C	16_88815386_90236117	0.104427	0.2983	1.34757	YES	Congenital fibrosis of the extraocular muscles 7
TUBB3	UKB EUR (Phecode)	phecode_172.1-both_sexes	Melanomas of skin, dx or hx	406089	rs1805007	16	89986117	0.507	0.04261	0.103587	1.192e-32	T	C	16_88835743_90236117	0.103587	0.507	1.6603	YES	Congenital fibrosis of the extraocular muscles 8
TUBB3	UKB EUR (ICD10)	icd10_C43-both_sexes	C43 Malignant melanoma of skin	420531	rs1805007	16	89986117	0.5208	0.0484	0.104497	5.297e-27	T	C	16_88892551_90236117	0.104497	0.5208	1.68337	YES	Congenital fibrosis of the extraocular muscles 9
TUBB3	UKB EUR (Phecode)	phecode_938.2-both_sexes	Chronic dermatitis due to solar radiation	415679	rs1805007	16	89986117	0.3783	0.04284	0.104373	1.052e-18	T	C	16_89145438_90236117	0.104373	0.3783	1.4598	YES	Congenital fibrosis of the extraocular muscles 10
TUBB3	UKB EUR (ICD10)	icd10_L57-both_sexes	L57 Skin changes due to chronic exposure to nonionising radiation	420531	rs1805007	16	89986117	0.3772	0.04282	0.104469	1.284e-18	T	C	16_89145438_90236117	0.104469	0.3772	1.4582	YES	Congenital fibrosis of the extraocular muscles 11
TUBB3	UKB EUR (Phecode)	phecode_938-both_sexes	Dermatitis due to solar radiation	415823	rs1805007	16	89986117	0.3668	0.04182	0.104377	1.771e-18	T	C	16_89145438_90236117	0.104377	0.3668	1.44311	YES	Congenital fibrosis of the extraocular muscles 12
TUBB3	UKB EUR (Phecode)	phecode_702.1-both_sexes	Actinic keratosis	417014	rs1805007	16	89986117	0.3432	0.04099	0.104465	5.615e-17	T	C	16_89145438_90236117	0.104465	0.3432	1.40945	YES	Congenital fibrosis of the extraocular muscles 13
TUBB3	UKB EUR (Phecode)	phecode_172.3-both_sexes	Carcinoma in situ of skin	403633	rs1805007	16	89986117	0.5382	0.07979	0.103316	1.525e-11	T	C	16_89145438_90236117	0.103316	0.5382	1.71292	YES	Congenital fibrosis of the extraocular muscles 14
TUBB3	UKB EUR (Phecode)	phecode_216-both_sexes	Benign neoplasm of skin	419819	rs1805007	16	89986117	0.1552	0.02351	0.104464	4.082e-11	T	C	16_89546017_90236117	0.104464	0.1552	1.16789	YES	Congenital fibrosis of the extraocular muscles 15
TUBB3	UKB EUR (ICD10)	icd10_D04-both_sexes	D04 Carcinoma in situ of skin	420531	rs1805007	16	89986117	0.5178	0.07936	0.104508	6.825e-11	T	C	16_89145438_90236117	0.104508	0.5178	1.67833	YES	Congenital fibrosis of the extraocular muscles 16
TUBB3	UKB EUR (ICD10)	icd10_D03-both_sexes	D03 Melanoma in situ	420531	rs1805007	16	89986117	0.4085	0.07747	0.104484	1.343e-07	T	C	16_89470724_90236117	0.104484	0.4085	1.50456	YES	Congenital fibrosis of the extraocular muscles 17
TWNK	FinnGen (R10)	C3_LEIOMYOSARCOMA_EXALLC	Leiomyosarcoma (controls excluding all cancers)	314372	rs80356540	10	102750231	2.22111	0.445135	0.00228533	6.04603e-07	G	A	10_102500231_103000231	0.00228533	2.22111	9.21756	YES	Progressive external ophthalmoplegia
TYK2	FinnGen (R10)	RHEUMA_SEROPOS_STRICT	Seropositive rheumatoid arthritis, strict definition	407657	rs12720356	19	10469975	-0.197627	0.0383165	0.0820972	2.49919e-07	C	A	19_10166444_10775372	0.917903	0.197627	1.21851	YES	Tyrosine kinase deficiency
TYK2	FinnGen (R10)	T1D	Type1 diabetes, definitions combined	339432	rs12720356	19	10469975	-0.214599	0.0437872	0.0818692	9.53762e-07	C	A	19_10219975_10719975	0.918131	0.214599	1.23936	YES	Tyrosine kinase deficiency
TYK2	UKB EUR (ICD10)	icd10_K51-both_sexes	K51 Ulcerative colitis	420531	rs12720356	19	10469975	0.2008	0.04053	0.0973445	7.252e-07	C	A	19_10219975_10719975	0.0973445	0.2008	1.22238	YES	Tyrosine kinase deficiency
TYK2	UKB EUR (Phecode)	phecode_555.2-both_sexes	Ulcerative colitis	333940	rs12720356	19	10469975	0.1996	0.04032	0.0974264	7.396e-07	C	A	19_10219975_10719975	0.0974264	0.1996	1.22091	YES	Tyrosine kinase deficiency
TYR	FinnGen-UKB-EST (Meta-Analysis)	C3_CANCER_EXALLC	Malignant neoplasm (controls excluding all cancers)	1073998	rs1126809	11	89017961	0.0493	0.00493	0.248829	1.58e-23	A	G	11_88767961_89446153	0.248829	0.0493	1.05054	YES	Albinism, oculocutaneous 1
TYR	FinnGen-UKB-EST (Meta-Analysis)	C3_MELANOMA_SKIN_EXALLC	Malignant melanoma of skin (controls excluding all cancers)	918232	rs1126809	11	89017961	0.223	0.0219	0.251002	2.87e-24	A	G	11_88767961_89454911	0.251002	0.223	1.24982	YES	Albinism, oculocutaneous 2
TYR	FinnGen (R10)	C3_BASAL_CELL_CARCINOMA_EXALLC	Basal cell carcinoma (controls excluding all cancers)	334699	rs1126809	11	89017961	0.152722	0.0140202	0.177261	1.24423e-27	A	G	11_88767961_89584282	0.177261	0.152722	1.165	YES	Albinism, oculocutaneous 3
TYR	FinnGen (R10)	C3_BASAL_CELL_CARCINOMA_INCLAVO_EXALLC	Basal cell carcinoma, including avohilmo (controls excluding all cancers)	334890	rs1126809	11	89017961	0.15151	0.0138465	0.177271	7.25437e-28	A	G	11_88767961_89584282	0.177271	0.15151	1.16359	YES	Albinism, oculocutaneous 4
TYR	FinnGen (R10)	C3_OTHER_SKIN_EXALLC	Other malignant neoplasms of skin (=non-melanoma skin cancer) (controls excluding all cancers)	333270	rs1126809	11	89017961	0.15041	0.0144641	0.177175	2.51015e-25	A	G	11_88767961_89454911	0.177175	0.15041	1.16231	YES	Albinism, oculocutaneous 5
TYR	FinnGen (R10)	C3_SKIN_EXALLC	Malignant neoplasm of skin (controls excluding all cancers)	336464	rs1126809	11	89017961	0.160351	0.0134125	0.177507	6.08695e-33	A	G	11_88767961_89644010	0.177507	0.160351	1.17392	YES	Albinism, oculocutaneous 6
TYR	FinnGen (R10)	L12_ACTINKERA	Actinic keratosis	410699	rs1126809	11	89017961	0.180826	0.0171711	0.177761	6.22874e-26	A	G	11_88767961_89454911	0.177761	0.180826	1.19821	YES	Albinism, oculocutaneous 7
TYR	UKB EUR (Phecode)	phecode_172-both_sexes	Skin cancer	420382	rs1126809	11	89017961	0.1534	0.01229	0.305588	9.079e-36	A	G	11_88767961_89667166	0.305588	0.1534	1.16579	YES	Albinism, oculocutaneous 8
TYR	UKB EUR (Phecode)	phecode_172.2-both_sexes	Other non-epithelial cancer of skin	417144	rs1126809	11	89017961	0.1515	0.01355	0.30535	5.451e-29	A	G	11_88767961_89667166	0.30535	0.1515	1.16358	YES	Albinism, oculocutaneous 9
TYR	UKB EUR (ICD10)	icd10_C44-both_sexes	C44 Other malignant neoplasms of skin	420531	rs1126809	11	89017961	0.1503	0.01359	0.305526	1.946e-28	A	G	11_88767961_89667166	0.305526	0.1503	1.16218	YES	Albinism, oculocutaneous 10
TYR	UKB EUR (ICD10)	icd10_C43-both_sexes	C43 Malignant melanoma of skin	420531	rs1126809	11	89017961	0.2071	0.03059	0.305559	1.291e-11	A	G	11_88767961_89267961	0.305559	0.2071	1.23011	YES	Albinism, oculocutaneous 11
TYR	UKB EUR (Phecode)	phecode_172.1-both_sexes	Melanomas of skin, dx or hx	406089	rs1126809	11	89017961	0.173	0.02684	0.304589	1.133e-10	A	G	11_88767961_89267961	0.304589	0.173	1.18887	YES	Albinism, oculocutaneous 12
VLDLR	FinnGen (R10)	O15_MATERN_CARE	Maternal care related to the fetus and amniotic cavity and possible delivery problems	230310	rs762870369	9	2648276	-6.68238	1.36407	0.000143251	9.64051e-07	A	G	9_2398276_2898276	0.999857	6.68238	798.217	YES	Dysequilibrium syndrome
WHRN	FinnGen (R10)	KELA_DIAB_INSUL_EXMORE	Diabetes, insuline treatment (Kela reimbursement) (more control exclusions)	397468	rs4978584	9	117186712	-0.0386514	0.00753754	0.266389	2.93062e-07	T	C	9_116936712_117436712	0.733611	0.0386514	1.03941	YES	Usher syndrome 2
WHRN	FinnGen (R10)	T2D	Type 2 diabetes, definitions combined	400197	rs4978584	9	117186712	-0.0371934	0.007453	0.266434	6.0256e-07	T	C	9_116936712_117436712	0.733566	0.0371934	1.03789	YES	Usher syndrome 2
WNT10A	FinnGen (R10)	K11_HYPO_ONLY	Tooth agenesis EXCLUDE clefts and syndromes	411205	rs121908120	2	219755011	1.14733	0.1818	0.00631332	2.77281e-10	A	T	2_219211218_220104317	0.00631332	1.14733	3.14977	YES	Ectodermal dysplasia
WNT10A	UKB EUR (Phecode)	phecode_706-both_sexes	Diseases of sebaceous glands	419621	rs121908120	2	219755011	-0.3065	0.04669	0.0272653	5.268e-11	A	T	2_219498212_220104317	0.972735	0.3065	1.35866	YES	Ectodermal dysplasia
WNT10A	UKB EUR (ICD10)	icd10_L72-both_sexes	L72 Follicular cysts of skin and subcutaneous tissue	420531	rs121908120	2	219755011	-0.3138	0.04831	0.0272668	8.274e-11	A	T	2_219498212_220104317	0.972733	0.3138	1.36862	YES	Ectodermal dysplasia
WNT10A	UKB EUR (Phecode)	phecode_706.2-both_sexes	Sebaceous cyst	419532	rs121908120	2	219755011	-0.3033	0.04683	0.0272688	9.485e-11	A	T	2_219498212_220104317	0.972731	0.3033	1.35432	YES	Ectodermal dysplasia
ZAP70	FinnGen (R10)	AUTOIMMUNE_NONTHYROID_STRICT	Autoimmune diseases excluding thyroid diseases, strict definition	357295	rs145955907	2	98341616	0.1163	0.0234187	0.0190468	6.8314e-07	T	C	2_98091616_98591616	0.0190468	0.1163	1.12333	YES	Immunodeficiency, severe combined
ZAP70	FinnGen (R10)	AUTOIMMUNE	Autoimmune diseases	412181	rs145955907	2	98341616	0.166913	0.0182272	0.0196025	5.31863e-20	T	C	2_98091616_99417208	0.0196025	0.166913	1.18165	YES	Immunodeficiency, severe combined
ZAP70	FinnGen (R10)	D3_IMMUNEMECHANISM	Certain disorders involving the immune mechanism	412181	rs145955907	2	98341616	0.377974	0.0566666	0.0196025	2.55564e-11	T	C	2_98091616_99417208	0.0196025	0.377974	1.45932	YES	Immunodeficiency, severe combined
ZAP70	FinnGen (R10)	M13_SYSTCONNECT	Systemic connective tissue disorders	412181	rs145955907	2	98341616	0.236205	0.0429674	0.0196025	3.85612e-08	T	C	2_98091616_98756529	0.0196025	0.236205	1.26643	YES	Immunodeficiency, severe combined
ZAP70	FinnGen (R10)	OTHER_SYSTCON_FG	Other systemic involvement of connective tissue (FG)	320782	rs145955907	2	98341616	0.24678	0.0499293	0.0195638	7.70974e-07	T	C	2_98091616_98591616	0.0195638	0.24678	1.2799	YES	Immunodeficiency, severe combined
ZAP70	FinnGen (R10)	RX_CROHN_1STLINE	First line medication for Crohns disease	412181	rs145955907	2	98341616	0.0958473	0.0194588	0.0196025	8.40756e-07	T	C	2_98091616_98591616	0.0196025	0.0958473	1.10059	YES	Immunodeficiency, severe combined

### Sheet: Table S4
Table S4. Genes with overrepresented disease categories of GWAS in which they are prioritized as causal
symbol	Category	Fisher P	Odds Ratio	Lower bound of 95% Confidence interval	Upper bound of 95% Confidence interval	False discovery rate adjusted P-value
IL33	respiratory system disease	3.68157e-22	29.9877	16.4097	Inf	2.20894e-21
CHRNA3	respiratory system disease	6.60656e-21	31.9495	16.8143	Inf	3.30328e-20
TNRC18	immune system disease	1.82971e-18	7.21321	5.04567	Inf	2.01269e-17
EDNRA	cardiovascular disease	1.70942e-17	9.40823	6.06162	Inf	1.88036e-16
TSLP	respiratory system disease	7.78136e-17	39.8683	17.807	Inf	5.44695e-16
FGF5	cardiovascular disease	1.153e-16	12.0239	7.1755	Inf	1.49891e-15
LPA	cardiovascular disease	1.41919e-16	8.11967	5.34478	Inf	1.84494e-15
TGFA	musculoskeletal system disease	4.91857e-16	23.6404	10.6774	Inf	1.96743e-15
SYNE1	disease of genitourinary system	8.71222e-15	13.059	7.55772	Inf	1.04547e-13
GREB1	disease of genitourinary system	3.90126e-14	25.1295	11.65	Inf	2.34076e-13
ARL14EP	disease of genitourinary system	5.23923e-14	13.86	7.74723	Inf	3.66746e-13
IL23R	immune system disease	1.08361e-13	8.53255	5.35431	Inf	1.19197e-12
APOE	temporal measurement	1.39129e-13	117.976	30.4984	Inf	3.19998e-12
NOS3	cardiovascular disease	1.74985e-13	7.75855	4.89307	Inf	2.09981e-12
PITX2	cardiovascular disease	2.22673e-13	5.77927	3.91629	Inf	4.67614e-12
TCF21	cardiovascular disease	2.70751e-13	13.4342	7.18684	Inf	1.35375e-12
PLPP3	cardiovascular disease	3.04127e-13	7.51635	4.75593	Inf	4.86604e-12
HHIP	respiratory system disease	4.81003e-13	35.4347	14.5538	Inf	2.40501e-12
RGL3	cardiovascular disease	6.4679e-13	9.0098	5.38677	Inf	8.40828e-12
TG	endocrine system disease	1.29765e-12	29.3733	12.2373	Inf	5.19059e-12
MUC5B	respiratory system disease	1.93493e-12	22.9024	10.7821	Inf	1.93493e-11
GOSR2	cardiovascular disease	3.26073e-12	25.4114	10.2653	Inf	1.30429e-11
TYK2	immune system disease	3.40232e-12	7.35874	4.63833	Inf	3.40232e-11
FGA	cardiovascular disease	8.05325e-12	12.1988	6.44029	Inf	4.83195e-11
NKX2-3	digestive system disease	1.24371e-11	5.94905	3.85505	Inf	8.70598e-11
IL1RL1	respiratory system disease	1.48587e-11	15.3524	7.94609	Inf	8.9152e-11
PALMD	cardiovascular disease	1.57282e-11	16.8616	7.84078	Inf	1.25826e-10
TMCO1	disease of visual system	2.16832e-11	55.1267	17.1009	Inf	6.50497e-11
ZNF831	cardiovascular disease	2.3249e-11	6.73507	4.20297	Inf	3.95233e-10
PHACTR1	cardiovascular disease	2.52829e-11	7.95405	4.72844	Inf	2.02263e-10
NKX2-3	immune system disease	2.56358e-11	6.52252	4.1524	Inf	8.97254e-11
CASP8	integumentary system disease	3.03518e-11	114.689	20.2383	Inf	6.07036e-11
SMG6	cardiovascular disease	3.70447e-11	5.72797	3.71778	Inf	5.5567e-10
IL10	immune system disease	4.40749e-11	8.50884	5.01118	Inf	3.08524e-10
TMEM129	musculoskeletal system disease	4.43182e-11	Inf	20.4551	Inf	4.43182e-11
CDKN1A	cardiovascular disease	8.8185e-11	6.86403	4.19486	Inf	9.70035e-10
IL4R	respiratory system disease	1.21713e-10	14.3237	7.31619	Inf	7.30279e-10
CFDP1	cardiovascular disease	2.41045e-10	12.2621	6.11861	Inf	1.44627e-09
HHIPL1	cardiovascular disease	2.41045e-10	12.2621	6.11861	Inf	1.20522e-09
KLK3	disease of genitourinary system	2.54671e-10	Inf	27.1995	Inf	2.54671e-10
GAS7	disease of visual system	2.73357e-10	49.8754	15.1585	Inf	1.09343e-09
CCDC170	disease of genitourinary system	3.00021e-10	10.0582	5.51116	Inf	2.70019e-09
WNT4	disease of genitourinary system	3.29029e-10	11.1335	5.90264	Inf	2.96126e-09
TUBB3	integumentary system disease	3.94721e-10	8.29075	4.78106	Inf	6.71026e-09
LINC00310	cardiovascular disease	5.33122e-10	11.247	5.70342	Inf	2.66561e-09
LPAL2	cardiovascular disease	5.43698e-10	8.35134	4.6854	Inf	4.89328e-09
TSPAN15	cardiovascular disease	6.97431e-10	44.2466	11.708	Inf	2.09229e-09
LINC01405	temporal measurement	7.5617e-10	221.581	59.8607	Inf	3.02468e-09
RCC2	integumentary system disease	7.74278e-10	38.2331	11.8871	Inf	2.32283e-09
SLC45A2	integumentary system disease	7.74278e-10	38.2331	11.8871	Inf	2.32283e-09
CASZ1	cardiovascular disease	8.22168e-10	6.98774	4.12167	Inf	1.15104e-08
KLKB1	cardiovascular disease	8.69008e-10	80.9343	14.3088	Inf	1.73802e-09
IGFBP5	endocrine system disease	9.12452e-10	23.2031	9.26559	Inf	3.64981e-09
UTP23	digestive system disease	9.83301e-10	17.3683	7.26546	Inf	5.89981e-09
GUCY1A1	cardiovascular disease	1.1248e-09	10.3802	5.34213	Inf	8.99837e-09
TWIST1	cardiovascular disease	1.36986e-09	6.72024	3.9811	Inf	1.64383e-08
SLC25A13	musculoskeletal system disease	1.55476e-09	17.132	6.86134	Inf	4.66429e-09
GPR35	immune system disease	1.64463e-09	8.8275	4.87079	Inf	9.86776e-09
EMSY	immune system disease	1.78244e-09	7.40835	4.3075	Inf	1.96068e-08
COLGALT2	musculoskeletal system disease	1.78401e-09	12.0855	5.62971	Inf	1.2488e-08
OCA2	integumentary system disease	1.84586e-09	9.53961	5.13775	Inf	1.84586e-08
MBIP	endocrine system disease	2.28835e-09	19.9019	8.26748	Inf	1.14418e-08
LPA	temporal measurement	3.09282e-09	56.1487	18.8888	Inf	2.01033e-08
ABO	cardiovascular disease	3.41489e-09	3.20714	2.32481	Inf	8.53723e-08
FES	cardiovascular disease	3.64116e-09	5.89758	3.58415	Inf	5.46174e-08
ANGPTL7	disease of visual system	4.5971e-09	Inf	27.433	Inf	4.5971e-09
CAND2	cardiovascular disease	5.01437e-09	40.4644	10.5333	Inf	1.50431e-08
SMAD7	digestive system disease	5.11453e-09	5.30627	3.3057	Inf	8.69471e-08
TRAF3IP2	immune system disease	5.21935e-09	8.72404	4.73135	Inf	3.65355e-08
SLC44A2	cardiovascular disease	5.44245e-09	19.2334	7.4188	Inf	2.72123e-08
SOCS1	respiratory system disease	6.02933e-09	15.0544	6.98157	Inf	3.01466e-08
LRRC32	respiratory system disease	6.15054e-09	9.55489	5.13394	Inf	6.15054e-08
CLEC16A	respiratory system disease	7.09147e-09	7.72094	4.40669	Inf	1.27646e-07
TOX3	integumentary system disease	9.98698e-09	13.6619	6.26099	Inf	7.98959e-08
ASIP	integumentary system disease	1.02137e-08	8.94724	4.75981	Inf	1.42992e-07
D2HGDH	respiratory system disease	1.07089e-08	33.3627	10.9664	Inf	3.21267e-08
INSR	endocrine system disease	1.07577e-08	6.67406	3.90814	Inf	1.61366e-07
MYOC	disease of visual system	1.36441e-08	16.5573	7.27179	Inf	9.55089e-08
ADAMTS7	cardiovascular disease	1.86492e-08	7.14333	3.96553	Inf	2.05142e-07
WIPF1	cardiovascular disease	2.07763e-08	27.0047	8.40228	Inf	6.23288e-08
ZFHX3	cardiovascular disease	2.20099e-08	6.10453	3.5615	Inf	2.64119e-07
FES	temporal measurement	2.29326e-08	57.1677	18.6132	Inf	1.71995e-07
SYCP2L	endocrine system disease	2.41782e-08	Inf	21.1944	Inf	2.41782e-08
GREM1	digestive system disease	2.42211e-08	6.17288	3.57027	Inf	4.11759e-07
PBX3	respiratory system disease	2.69443e-08	14.9883	6.69259	Inf	2.15554e-07
ARHGAP42	cardiovascular disease	3.14379e-08	6.80194	3.80074	Inf	3.77255e-07
BCAS4	integumentary system disease	3.36654e-08	82.6511	13.6549	Inf	6.73308e-08
RGS22	integumentary system disease	3.36654e-08	82.6511	13.6549	Inf	6.73308e-08
SIX6	disease of visual system	3.46678e-08	103.21	16.4725	Inf	6.93356e-08
TSHR	endocrine system disease	4.12185e-08	10.829	5.26285	Inf	2.8853e-07
IL33	nasal disorder	4.56127e-08	93.053	25.5243	Inf	1.36838e-07
AFAP1	disease of visual system	4.62526e-08	13.8012	6.26264	Inf	3.23768e-07
IRF5	immune system disease	5.24711e-08	4.82284	3.01808	Inf	7.87066e-07
ADCY7	immune system disease	5.76878e-08	9.48119	4.74175	Inf	1.73063e-07
CLCN6	cardiovascular disease	6.67544e-08	7.47892	3.97616	Inf	8.67808e-07
MAD2L1	cardiovascular disease	6.67544e-08	7.47892	3.97616	Inf	8.01053e-07
PAX8-AS1	disease of genitourinary system	7.04848e-08	14.9722	6.29052	Inf	4.22909e-07
DPPA2P3	respiratory system disease	7.43845e-08	Inf	22.4202	Inf	7.43845e-08
FGD6	coronary atherosclerosis measurement	7.45343e-08	Inf	142.249	Inf	2.98137e-07
PDILT	urinary system disease	7.59183e-08	14.6736	6.54801	Inf	6.83264e-07
CFH	disease of visual system	8.03051e-08	12.7452	5.85676	Inf	3.2122e-07
NPR3	cardiovascular disease	8.07129e-08	10.3892	4.84818	Inf	8.87842e-07
GDF5	musculoskeletal system disease	8.10396e-08	9.51499	4.46407	Inf	5.67277e-07
FOXA2	endocrine system disease	8.2784e-08	11.6164	5.39925	Inf	7.45056e-07
LINC02381	coronary atherosclerosis measurement	9.16517e-08	Inf	131.937	Inf	3.66607e-07
STAT3	immune system disease	1.03965e-07	10.1235	4.86791	Inf	4.15861e-07
NKX2-5	cardiovascular disease	1.36816e-07	24.4717	7.46319	Inf	4.10447e-07
COL11A1	musculoskeletal system disease	1.38254e-07	5.41775	3.12921	Inf	1.93555e-06
CHRNA4	respiratory system disease	1.41492e-07	11.7749	5.47402	Inf	1.13193e-06
APOBEC3A	integumentary system disease	1.54788e-07	41.3219	9.9821	Inf	4.64365e-07
APOBEC3A_B	integumentary system disease	1.54788e-07	41.3219	9.9821	Inf	4.64365e-07
FCGR2A	immune system disease	1.62375e-07	6.81957	3.73294	Inf	1.62375e-06
LAMA5	digestive system disease	1.69633e-07	9.70474	4.53168	Inf	1.86596e-06
HES1	endocrine system disease	1.7942e-07	79.5249	12.7296	Inf	3.58839e-07
FGD6	temporal measurement	1.88352e-07	130.681	32.7601	Inf	3.76704e-07
CDKN2B-AS1	cardiovascular disease	2.0716e-07	5.71458	3.25974	Inf	2.69308e-06
FN1	coronary atherosclerosis measurement	2.16693e-07	Inf	98.2501	Inf	1.51685e-06
FAM49A	integumentary system disease	2.29459e-07	10.4752	4.87375	Inf	1.83567e-06
MIA3	cardiovascular disease	2.32032e-07	7.97158	4.01211	Inf	1.62423e-06
PLCE1	cardiovascular disease	2.32032e-07	7.97158	4.01211	Inf	1.62423e-06
ZC3HC1	cardiovascular disease	2.32032e-07	7.97158	4.01211	Inf	1.39219e-06
MCM8	menstrual cycle measurement	2.70287e-07	586.816	80.5449	Inf	1.08115e-06
KDR	disease of genitourinary system	2.7357e-07	7.71067	4.00824	Inf	3.00927e-06
CTLA4	endocrine system disease	3.10044e-07	5.75627	3.30324	Inf	1.37273e-06
CDKN2B	temporal measurement	3.20521e-07	27.1825	9.26187	Inf	6.41041e-06
LIPA	coronary atherosclerosis measurement	3.28874e-07	Inf	85.3168	Inf	2.63099e-06
EXO1	integumentary system disease	3.36258e-07	14.8561	5.90734	Inf	2.3538e-06
THNSL2	integumentary system disease	3.38962e-07	71.8361	11.5076	Inf	6.77924e-07
CTLA4	immune system disease	3.43182e-07	5.45393	3.16468	Inf	1.37273e-06
SH2B3	temporal measurement	3.66024e-07	26.6183	9.0733	Inf	8.78458e-06
GFPT1	musculoskeletal system disease	3.7304e-07	7.78793	3.80863	Inf	2.98432e-06
SYNPO2L	cardiovascular disease	3.78968e-07	58.4534	9.67568	Inf	7.57935e-07
TTN-AS1	cardiovascular disease	3.78968e-07	58.4534	9.67568	Inf	7.57935e-07
ILF3-DT	musculoskeletal system disease	3.97762e-07	19.4287	6.05824	Inf	1.19329e-06
WNT16	musculoskeletal system disease	3.97762e-07	19.4287	6.05824	Inf	1.59105e-06
GRK5	cardiovascular disease	3.988e-07	9.62169	4.41924	Inf	2.7916e-06
RASGRP1	endocrine system disease	4.20381e-07	9.29525	4.47625	Inf	2.1019e-06
SCARB1	coronary atherosclerosis measurement	4.21706e-07	Inf	78.3542	Inf	4.21706e-06
GPR21	musculoskeletal system disease	4.39039e-07	Inf	11.5686	Inf	4.39039e-07
HUS1B	disease of visual system	4.62189e-07	34.4351	9.49447	Inf	1.84876e-06
TMEM119	disease of visual system	4.62189e-07	34.4351	9.49447	Inf	9.24378e-07
TNFSF4	disease of visual system	4.62189e-07	34.4351	9.49447	Inf	1.84876e-06
DEF8	integumentary system disease	5.18927e-07	Inf	15.7622	Inf	5.18927e-07
LINC01734	integumentary system disease	5.21972e-07	27.5187	7.92019	Inf	2.08789e-06
TGM3	integumentary system disease	5.21972e-07	27.5187	7.92019	Inf	2.08789e-06
GGCX	coronary atherosclerosis measurement	5.30394e-07	Inf	72.4674	Inf	2.55178e-06
USP8	musculoskeletal system disease	5.34446e-07	26.4469	6.75912	Inf	1.60334e-06
ACAP1	endocrine system disease	5.72692e-07	12.8075	5.37923	Inf	1.71808e-06
FOXE1	endocrine system disease	5.72692e-07	12.8075	5.37923	Inf	4.58154e-06
CFDP1	coronary atherosclerosis measurement	5.91061e-07	Inf	69.9535	Inf	1.77318e-06
HHIPL1	coronary atherosclerosis measurement	5.91061e-07	Inf	69.9535	Inf	1.47765e-06
MIA3	coronary atherosclerosis measurement	5.91061e-07	Inf	69.9535	Inf	2.06871e-06
MIR4693	coronary atherosclerosis measurement	5.91061e-07	Inf	69.9535	Inf	5.91061e-06
ZC3HC1	coronary atherosclerosis measurement	5.91061e-07	Inf	69.9535	Inf	1.77318e-06
ANGPTL4	coronary atherosclerosis measurement	6.56144e-07	Inf	67.3684	Inf	7.21758e-06
JCAD	coronary atherosclerosis measurement	6.56144e-07	Inf	67.3684	Inf	9.18602e-06
LINC00310	coronary atherosclerosis measurement	6.56144e-07	Inf	67.3684	Inf	1.64036e-06
MIR3646	immune system disease	6.59376e-07	7.11412	3.69966	Inf	4.61563e-06
MRPS30	integumentary system disease	6.89484e-07	8.98002	4.28383	Inf	6.89484e-06
FBN2	cardiovascular disease	7.06496e-07	6.9753	3.58401	Inf	6.35847e-06
MICOS10	endocrine system disease	7.10452e-07	22.882	7.28591	Inf	1.4209e-06
JAK2	immune system disease	7.15051e-07	5.45403	3.1113	Inf	7.15051e-06
IL10	digestive system disease	7.7027e-07	4.85434	2.8413	Inf	2.69594e-06
PDGFB	immune system disease	8.35709e-07	7.74336	3.87567	Inf	6.68567e-06
POM121L2	immune system disease	8.72109e-07	4.2877	2.64235	Inf	1.39537e-05
JPH2	cardiovascular disease	8.80659e-07	21.9677	6.53256	Inf	3.52264e-06
PPFIA4	cardiovascular disease	8.80659e-07	21.9677	6.53256	Inf	1.76132e-06
PROCR	cardiovascular disease	8.80659e-07	21.9677	6.53256	Inf	3.52264e-06
TYR	integumentary system disease	8.98227e-07	7.59413	3.8286	Inf	4.49113e-06
MAD2L1	coronary atherosclerosis measurement	9.63615e-07	Inf	59.1537	Inf	5.78169e-06
GGCX	cardiovascular disease	1.02071e-06	7.42172	3.67983	Inf	2.55178e-06
C1QTNF6	endocrine system disease	1.04184e-06	14.7617	5.69657	Inf	4.16737e-06
CCDC71L	cardiovascular disease	1.04367e-06	4.92696	2.85475	Inf	1.46114e-05
FGF7	endocrine system disease	1.05997e-06	11.5281	4.94356	Inf	8.47979e-06
PTGER4	immune system disease	1.06194e-06	5.6455	3.14942	Inf	9.5575e-06
CPVL	integumentary system disease	1.07884e-06	15.5428	5.77724	Inf	6.47301e-06
FZD5	disease of genitourinary system	1.08431e-06	37.5252	8.74087	Inf	2.16861e-06
ASH1L	psychiatric disorder	1.09561e-06	Inf	283.15	Inf	1.09561e-06
DDC-AS1	psychiatric disorder	1.09561e-06	Inf	283.15	Inf	1.09561e-06
FAAP24	psychiatric disorder	1.09561e-06	Inf	283.15	Inf	1.09561e-06
NCK1	psychiatric disorder	1.09561e-06	Inf	283.15	Inf	1.09561e-06
NME7	cardiovascular disease	1.13047e-06	11.567	4.72258	Inf	6.78279e-06
TMEM170A	cardiovascular disease	1.13047e-06	11.567	4.72258	Inf	3.3914e-06
NR3C1	coronary atherosclerosis measurement	1.1477e-06	Inf	55.7902	Inf	1.37725e-05
TCF21	coronary atherosclerosis measurement	1.1477e-06	Inf	55.7902	Inf	2.86926e-06
CDH13	cardiovascular disease	1.22651e-06	5.52914	3.05728	Inf	1.02859e-05
MRAS	cardiovascular disease	1.22651e-06	5.52914	3.05728	Inf	7.12103e-06
FERMT2	disease of visual system	1.23138e-06	16.9593	6.29935	Inf	7.38827e-06
CHRNA5	respiratory system disease	1.23697e-06	25.6849	7.83743	Inf	3.7109e-06
CD247	respiratory system disease	1.27598e-06	16.8729	6.26752	Inf	6.37989e-06
IFIH1	immune system disease	1.32706e-06	4.56899	2.72955	Inf	1.59247e-05
CYP1B1	integumentary system disease	1.34683e-06	11.5576	4.85875	Inf	6.73416e-06
WWP2	coronary atherosclerosis measurement	1.3536e-06	Inf	52.6335	Inf	1.62432e-05
ADAMTS7	coronary atherosclerosis measurement	1.46508e-06	Inf	51.241	Inf	8.05794e-06
EHBP1	coronary atherosclerosis measurement	1.46508e-06	Inf	51.241	Inf	2.05111e-05
LINC00954	coronary atherosclerosis measurement	1.46508e-06	Inf	51.241	Inf	1.46508e-05
PSRC1	temporal measurement	1.48424e-06	38.6236	11.9014	Inf	1.33582e-05
IFNG	immune system disease	1.50213e-06	6.46635	3.40138	Inf	1.2017e-05
LINC01845	immune system disease	1.54905e-06	5.88399	3.20086	Inf	1.54905e-05
CDKN2B	cardiovascular disease	1.56018e-06	2.73334	1.93111	Inf	1.56018e-05
DGKG	disease of visual system	1.5818e-06	12.2055	5.1493	Inf	1.5818e-05
CDH13	coronary atherosclerosis measurement	1.58245e-06	Inf	49.9021	Inf	1.02859e-05
MRAS	coronary atherosclerosis measurement	1.58245e-06	Inf	49.9021	Inf	7.12103e-06
MAF	endocrine system disease	1.61402e-06	6.89412	3.55715	Inf	1.77542e-05
DBH	cardiovascular disease	1.68868e-06	29.1984	7.07432	Inf	3.37736e-06
HSF2	cardiovascular disease	1.68868e-06	29.1984	7.07432	Inf	3.37736e-06
PLEKHG1	cardiovascular disease	1.7504e-06	6.92679	3.47203	Inf	1.57536e-05
ABCA1	disease of visual system	1.75777e-06	7.27011	3.7124	Inf	1.93355e-05
MIR1207	hematologic disease	1.77554e-06	17.892	6.76566	Inf	1.06532e-05
GPR35	digestive system disease	1.82436e-06	5.39897	2.97097	Inf	5.47308e-06
OASL	menstrual cycle measurement	1.82602e-06	Inf	218.738	Inf	1.82602e-06
NEURL1	cardiovascular disease	1.9071e-06	8.85907	3.99419	Inf	1.14426e-05
SMAD3	respiratory system disease	2.21498e-06	4.02309	2.4974	Inf	4.20846e-05
CCND1	integumentary system disease	2.24516e-06	8.83424	4.07233	Inf	1.57161e-05
CASC8	digestive system disease	2.32891e-06	4.39969	2.59956	Inf	2.09602e-05
UBASH3A	endocrine system disease	2.37452e-06	8.48878	3.99519	Inf	9.49807e-06
ARRDC1	respiratory system disease	2.40372e-06	14.7662	5.64814	Inf	9.61487e-06
LPL	coronary atherosclerosis measurement	2.4183e-06	Inf	43.2395	Inf	2.17647e-05
FAM13B	cardiovascular disease	2.54774e-06	16.4789	5.43957	Inf	1.27387e-05
KCND3	cardiovascular disease	2.54774e-06	16.4789	5.43957	Inf	1.0191e-05
SCN10A	cardiovascular disease	2.54774e-06	16.4789	5.43957	Inf	7.64322e-06
SMARCA4	cardiovascular disease	2.54774e-06	16.4789	5.43957	Inf	5.09548e-06
TBX5	cardiovascular disease	2.54774e-06	16.4789	5.43957	Inf	1.27387e-05
KIF21B	immune system disease	2.60415e-06	7.56911	3.68313	Inf	1.30207e-05
TCF4	disease of visual system	2.60655e-06	11.1897	4.78943	Inf	1.04262e-05
PECAM1	cardiovascular disease	2.69267e-06	12.2398	4.68938	Inf	1.88487e-05
ZNF827	cardiovascular disease	2.69267e-06	12.2398	4.68938	Inf	1.6156e-05
SMARCC2	musculoskeletal system disease	2.7517e-06	Inf	9.82006	Inf	2.7517e-06
FAM66A	respiratory system disease	2.79854e-06	20.5641	6.70687	Inf	1.11942e-05
GCOM1	cardiovascular disease	2.80094e-06	51.047	8.15995	Inf	5.60189e-06
MYZAP	cardiovascular disease	2.80094e-06	51.047	8.15995	Inf	5.60189e-06
FAM53A	musculoskeletal system disease	2.81011e-06	23.7568	5.93119	Inf	8.43032e-06
CCND2	digestive system disease	2.88454e-06	4.11674	2.48028	Inf	4.32681e-05
PHACTR1	coronary atherosclerosis measurement	2.92724e-06	Inf	40.5145	Inf	1.17089e-05
TWIST1	coronary atherosclerosis measurement	2.92724e-06	Inf	40.5145	Inf	1.75634e-05
RORC	immune system disease	3.05721e-06	6.58237	3.36356	Inf	2.14005e-05
ZNF652	respiratory system disease	3.08438e-06	4.30085	2.59044	Inf	5.86032e-05
TNFSF15	immune system disease	3.09042e-06	5.46233	2.99403	Inf	3.7085e-05
CYP7B1	nervous system disease	3.10676e-06	Inf	8.57011	Inf	3.10676e-06
REEP1	cardiovascular disease	3.24768e-06	Inf	11.1843	Inf	3.24768e-06
ZNF442	cardiovascular disease	3.24768e-06	Inf	11.1843	Inf	3.24768e-06
SHANK2-AS1	hematological measurement	3.28352e-06	2695.92	156.173	Inf	6.56705e-06
PCSK9	coronary atherosclerosis measurement	3.3028e-06	Inf	38.8673	Inf	2.64224e-05
TAX1BP1	disease of genitourinary system	3.33918e-06	25.0343	6.91635	Inf	1.00176e-05
NTN4	integumentary system disease	3.35038e-06	61.4748	9.3918	Inf	6.70076e-06
ORMDL3	immune system disease	3.35366e-06	10.022	4.30175	Inf	1.34147e-05
C17orf67	musculoskeletal system disease	3.47031e-06	11.6595	4.34719	Inf	1.38812e-05
ILRUN	cardiovascular disease	3.54112e-06	8.0545	3.69773	Inf	2.47879e-05
FAM227B	endocrine system disease	3.70269e-06	15.2502	5.46752	Inf	1.85135e-05
TRIB2	endocrine system disease	3.79793e-06	11.4845	4.67956	Inf	1.89896e-05
A2ML1	puerperal disorder	3.82308e-06	Inf	149.727	Inf	1.14692e-05
CDK5RAP2	disease of visual system	4.12973e-06	13.1952	5.16724	Inf	2.47784e-05
FES	coronary atherosclerosis measurement	4.14598e-06	Inf	35.9685	Inf	2.07299e-05
ARMS2	disease of visual system	4.1538e-06	10.3302	4.47589	Inf	1.66152e-05
ADGRE5	disease by subcellular system affected	4.23735e-06	19.2721	7.0495	Inf	7.60167e-06
ADGRE5	metabolic disease	4.23735e-06	19.2721	7.0495	Inf	7.60167e-06
ZFHX4	integumentary system disease	4.31201e-06	24.0058	6.63322	Inf	1.7248e-05
CEBPA	respiratory system disease	4.31745e-06	10.2773	4.45407	Inf	1.72698e-05
ABCB4	urinary system disease	4.35891e-06	16.3868	5.96777	Inf	1.30767e-05
ADGRE5	genetic disorder	4.561e-06	27.587	9.15796	Inf	7.60167e-06
GAS5-AS1	hematologic disease	4.56261e-06	41.8136	10.1046	Inf	1.36878e-05
LAMC1	digestive system disease	4.59721e-06	Inf	10.4651	Inf	4.59721e-06
APOH	cardiovascular disease	4.71121e-06	9.00009	3.88757	Inf	2.35561e-05
SLC22A1	cardiovascular disease	4.71121e-06	9.00009	3.88757	Inf	2.35561e-05
ZFPM2	cardiovascular disease	4.71121e-06	9.00009	3.88757	Inf	4.24009e-05
PSRC1	coronary atherosclerosis measurement	4.86321e-06	Inf	34.0511	Inf	2.18844e-05
ABCG8	coronary atherosclerosis measurement	5.11917e-06	Inf	33.4649	Inf	7.67876e-05
CD109	disease of genitourinary system	5.19101e-06	9.04591	4.00724	Inf	5.19101e-05
SLC27A3	respiratory system disease	5.25043e-06	29.2436	7.64001	Inf	2.10017e-05
MIR920	musculoskeletal system disease	5.35119e-06	4.83858	2.66433	Inf	4.28095e-05
ZNF831	coronary atherosclerosis measurement	5.3838e-06	Inf	32.8654	Inf	4.57623e-05
DRD3	menstrual cycle measurement	5.47144e-06	1794.36	119.436	Inf	1.09429e-05
TUBA8	cardiovascular disease	5.51937e-06	19.4785	5.61296	Inf	1.65581e-05
UGGT1	cardiovascular disease	5.51937e-06	19.4785	5.61296	Inf	1.65581e-05
CAV2	disease of visual system	5.54123e-06	17.2295	5.89393	Inf	1.66237e-05
CDKN2A	disease of genitourinary system	5.56467e-06	14.3636	5.15136	Inf	2.78234e-05
BIN1	nervous system disease	5.62265e-06	19.5668	5.00387	Inf	1.68679e-05
BAG3	cardiovascular disease	5.81632e-06	10.495	4.17968	Inf	2.90816e-05
BSCL2	cardiovascular disease	5.81632e-06	10.495	4.17968	Inf	1.7449e-05
FURIN	cardiovascular disease	5.81632e-06	10.495	4.17968	Inf	3.48979e-05
HOXC6	cardiovascular disease	5.81632e-06	10.495	4.17968	Inf	2.90816e-05
TRIM36	cardiovascular disease	5.81632e-06	10.495	4.17968	Inf	4.07143e-05
MIR4499	integumentary system disease	5.83352e-06	Inf	12.3978	Inf	5.83352e-06
MYBPC1	integumentary system disease	5.83352e-06	Inf	12.3978	Inf	5.83352e-06
ZNF658	integumentary system disease	5.83352e-06	Inf	12.3978	Inf	5.83352e-06
CEP68	cardiovascular disease	5.85413e-06	4.71068	2.65032	Inf	8.19578e-05
CAMK2G	immune system disease	5.86344e-06	9.11168	3.9793	Inf	2.34537e-05
LINC00271	endocrine system disease	5.91112e-06	19.9319	6.08879	Inf	1.77334e-05
VDAC1	endocrine system disease	5.91112e-06	19.9319	6.08879	Inf	1.77334e-05
NOS3	coronary atherosclerosis measurement	5.93959e-06	Inf	31.8003	Inf	3.56375e-05
GSDMB	respiratory system disease	6.15795e-06	6.23607	3.22792	Inf	2.67117e-05
PLPP3	coronary atherosclerosis measurement	6.23102e-06	Inf	31.2976	Inf	4.98482e-05
PLTP	cardiovascular disease	6.3513e-06	13.185	4.66723	Inf	2.54052e-05
PNPLA3	endocrine system disease	6.51179e-06	4.11991	2.46035	Inf	5.67756e-05
MYO1D	puerperal disorder	6.54595e-06	Inf	113.874	Inf	3.27297e-05
PGS1	puerperal disorder	6.54595e-06	Inf	113.874	Inf	3.27297e-05
WDR78	psychiatric disorder	6.56044e-06	1366.77	108.114	Inf	1.96813e-05
RBM17	immune system disease	6.5858e-06	5.98498	3.0916	Inf	5.26864e-05
CLNK	endocrine system disease	6.68402e-06	10.3374	4.29733	Inf	4.01041e-05
LDLR	genetic disorder	6.68787e-06	16.4091	6.34098	Inf	4.65212e-05
TM6SF2	endocrine system disease	6.98946e-06	4.90046	2.74031	Inf	7.68841e-05
HDAC7	respiratory system disease	7.25222e-06	11.8168	4.71896	Inf	4.35133e-05
NPNT	respiratory system disease	7.25222e-06	11.8168	4.71896	Inf	4.35133e-05
CLDN14	urinary system disease	7.38917e-06	Inf	16.3711	Inf	7.38917e-06
MIR4755	urinary system disease	7.38917e-06	Inf	16.3711	Inf	7.38917e-06
CHRNA5	temporal measurement	7.61891e-06	121.305	24.3804	Inf	1.14284e-05
EDNRA	coronary atherosclerosis measurement	7.82875e-06	Inf	28.9709	Inf	4.30581e-05
NF2	coronary atherosclerosis measurement	8.19066e-06	1396.94	96.8691	Inf	2.4572e-05
SNORD18C	coronary atherosclerosis measurement	8.19066e-06	1396.94	96.8691	Inf	2.4572e-05
CEBPB	digestive system disease	8.59387e-06	18.2184	5.24999	Inf	2.57816e-05
BCL2L11	respiratory system disease	8.61776e-06	3.93792	2.38145	Inf	0.000137884
PNPLA3	digestive system disease	8.73472e-06	3.47039	2.1702	Inf	5.67756e-05
ICA1L	cardiovascular disease	8.79364e-06	8.10097	3.57385	Inf	4.39682e-05
GSDMB	immune system disease	8.9039e-06	5.27005	2.83186	Inf	2.67117e-05
TRIB1	coronary atherosclerosis measurement	9.28346e-06	Inf	27.3041	Inf	0.000148535
EEFSEC	disease of genitourinary system	9.53639e-06	7.05088	3.37685	Inf	9.53639e-05
MIR1284	integumentary system disease	9.61943e-06	6.28781	3.14658	Inf	0.000105814
SMG6	coronary atherosclerosis measurement	9.67273e-06	Inf	26.9224	Inf	7.25455e-05
GATA3	respiratory system disease	9.71366e-06	6.59844	3.28849	Inf	0.000155419
COL27A1	musculoskeletal system disease	1.00751e-05	6.92034	3.18254	Inf	6.04507e-05
EYA4	auditory system disease	1.04452e-05	15.5813	5.90019	Inf	0.000114897
CFHR5	disease of visual system	1.04517e-05	14.7709	5.2399	Inf	3.13551e-05
LPA	coronary atherosclerosis measurement	1.04829e-05	Inf	26.1898	Inf	4.54258e-05
AAGAB	respiratory system disease	1.06374e-05	7.46052	3.53288	Inf	9.57369e-05
IRGM	immune system disease	1.0699e-05	9.98861	4.07351	Inf	2.1398e-05
LOC440040	cardiovascular disease	1.07454e-05	6.81619	3.22036	Inf	5.37272e-05
TGFB2-AS1	cardiovascular disease	1.07454e-05	6.81619	3.22036	Inf	8.59635e-05
C11orf45	cardiovascular disease	1.12548e-05	25.5125	5.94534	Inf	3.37645e-05
FBXO32	cardiovascular disease	1.12548e-05	25.5125	5.94534	Inf	2.25097e-05
LINC00477	cardiovascular disease	1.12548e-05	25.5125	5.94534	Inf	2.25097e-05
MYH7B	cardiovascular disease	1.12548e-05	25.5125	5.94534	Inf	2.25097e-05
TPO	endocrine system disease	1.12578e-05	9.39833	3.97351	Inf	7.88046e-05
POLR2C	coronary atherosclerosis measurement	1.14577e-05	1216.26	81.6434	Inf	3.43731e-05
TMED4	coronary atherosclerosis measurement	1.14577e-05	1216.26	81.6434	Inf	3.43731e-05
LPAL2	temporal measurement	1.15952e-05	40.3901	11.0703	Inf	5.21784e-05
VAMP8	cardiovascular disease	1.16419e-05	9.18114	3.77181	Inf	4.65675e-05
DBNDD1	integumentary system disease	1.23628e-05	30.7507	6.80845	Inf	3.70884e-05
ADAM19	respiratory system disease	1.23887e-05	21.9283	6.32195	Inf	4.95547e-05
SPATA32	respiratory system disease	1.23887e-05	21.9283	6.32195	Inf	3.7166e-05
CD40	immune system disease	1.24987e-05	6.91456	3.2875	Inf	7.49923e-05
DLD	immune system disease	1.24987e-05	6.91456	3.2875	Inf	8.74911e-05
IRF8	immune system disease	1.24987e-05	6.91456	3.2875	Inf	9.99898e-05
WDR36	nasal disorder	1.30504e-05	98.8966	20.2352	Inf	9.13525e-05
CHRNA9	endocrine system disease	1.31657e-05	15.9488	5.21032	Inf	3.94971e-05
TRMO	endocrine system disease	1.31657e-05	15.9488	5.21032	Inf	5.26628e-05
CARD11	immune system disease	1.32952e-05	5.48572	2.86075	Inf	0.000119657
PCSK9	cardiovascular disease	1.34128e-05	4.09211	2.37389	Inf	5.36512e-05
PTPN22	immune system disease	1.37788e-05	2.96303	1.95678	Inf	0.000289354
ATP2B1	cardiovascular disease	1.41397e-05	10.9854	4.09096	Inf	7.06983e-05
PLEK	cardiovascular disease	1.41397e-05	10.9854	4.09096	Inf	4.2419e-05
PRDM6	cardiovascular disease	1.41397e-05	10.9854	4.09096	Inf	8.48379e-05
ZNF652	coronary atherosclerosis measurement	1.41632e-05	Inf	23.6294	Inf	0.000134551
BASP1P1	cardiovascular disease	1.47632e-05	14.6121	4.66538	Inf	7.3816e-05
NUP62	cardiovascular disease	1.47632e-05	14.6121	4.66538	Inf	7.3816e-05
PPP1R1C	coronary atherosclerosis measurement	1.52646e-05	1016.22	70.5209	Inf	6.10586e-05
RHBDD3	coronary atherosclerosis measurement	1.52646e-05	1016.22	70.5209	Inf	7.63232e-05
ARL14EP	menstrual cycle measurement	1.5563e-05	131.487	19.9676	Inf	5.44705e-05
BMP1	cardiovascular disease	1.56346e-05	7.36609	3.30759	Inf	0.000109442
CTAGE1	cardiovascular disease	1.56346e-05	7.36609	3.30759	Inf	0.000156346
COL4A2	cardiovascular disease	1.62961e-05	4.24011	2.40991	Inf	0.000195553
RBPMS	psychiatric disorder	1.63681e-05	748.169	67.0915	Inf	8.18406e-05
PTPN2	immune system disease	1.65598e-05	4.9069	2.65406	Inf	0.000248398
DCUN1D4	temporal measurement	1.6649e-05	88.2323	18.5362	Inf	0.00016649
DTX2P1-UPK3BP1-PMS2P11	musculoskeletal system disease	1.7219e-05	Inf	8.08452	Inf	1.7219e-05
GPR1	musculoskeletal system disease	1.7219e-05	Inf	8.08452	Inf	1.7219e-05
MAPK1IP1L	musculoskeletal system disease	1.7219e-05	Inf	8.08452	Inf	1.7219e-05
RNF212	musculoskeletal system disease	1.7219e-05	Inf	8.08452	Inf	1.7219e-05
TTLL7	musculoskeletal system disease	1.7219e-05	Inf	8.08452	Inf	1.7219e-05
LDLR	disease by subcellular system affected	1.74455e-05	10.5897	4.46683	Inf	4.65212e-05
LDLR	metabolic disease	1.74455e-05	10.5897	4.46683	Inf	4.65212e-05
OVOL1	urinary system disease	1.74859e-05	7.76517	3.57903	Inf	0.000139887
SEC61A1	disease of genitourinary system	1.74866e-05	8.84977	3.74304	Inf	0.000122406
HERC2	disease of visual system	1.76669e-05	Inf	12.9757	Inf	1.76669e-05
OTOS	respiratory system disease	1.79987e-05	Inf	12.9106	Inf	1.79987e-05
PCDHGC3	respiratory system disease	1.79987e-05	Inf	12.9106	Inf	1.79987e-05
RPS6KB2	respiratory system disease	1.79987e-05	Inf	12.9106	Inf	1.79987e-05
CARD9	immune system disease	1.86344e-05	8.9906	3.74084	Inf	5.59032e-05
TNFSF8	immune system disease	1.86344e-05	8.9906	3.74084	Inf	9.3172e-05
IL13	immune system disease	1.88472e-05	6.50879	3.11919	Inf	9.42361e-05
TAGAP	immune system disease	1.88472e-05	6.50879	3.11919	Inf	9.42361e-05
TNIP1	immune system disease	1.88472e-05	6.50879	3.11919	Inf	0.000150778
TLE3	respiratory system disease	1.90567e-05	12.8616	4.6938	Inf	9.52833e-05
OR4C6	hematologic disease	1.91959e-05	25.1365	7.10317	Inf	3.83919e-05
FOXO1	musculoskeletal system disease	1.94006e-05	7.0841	3.13017	Inf	0.000135804
LMX1B	disease of visual system	1.94226e-05	6.81853	3.26139	Inf	0.000233071
BAG2	coronary atherosclerosis measurement	1.96102e-05	875.141	62.0129	Inf	5.88306e-05
EREG	systemic or rheumatic disease	1.96102e-05	875.141	62.0129	Inf	0.000117661
FHL3	coronary atherosclerosis measurement	1.96102e-05	875.141	62.0129	Inf	7.84408e-05
MAP1S	coronary atherosclerosis measurement	1.96102e-05	875.141	62.0129	Inf	7.84408e-05
SPARCL1	coronary atherosclerosis measurement	1.96102e-05	875.141	62.0129	Inf	0.000117661
JUND	endocrine system disease	2.01632e-05	22.7089	5.94037	Inf	4.03264e-05
MIR31HG	endocrine system disease	2.01632e-05	22.7089	5.94037	Inf	4.03264e-05
TESPA1	respiratory system disease	2.02326e-05	6.78344	3.24487	Inf	0.000182093
LPL	temporal measurement	2.02938e-05	34.6607	9.55308	Inf	9.13219e-05
ODF3	disease of genitourinary system	2.03216e-05	10.7759	4.13044	Inf	8.12862e-05
FLNC	cardiovascular disease	2.03443e-05	43.5765	6.66487	Inf	4.06887e-05
HOXC5	cardiovascular disease	2.03443e-05	43.5765	6.66487	Inf	4.06887e-05
SLC30A8	endocrine system disease	2.05032e-05	5.58045	2.85709	Inf	0.000225535
MTFR2	disease of visual system	2.12656e-05	36.5778	7.52323	Inf	6.37968e-05
ZPBP2	nasal disorder	2.17164e-05	82.0458	16.968	Inf	0.000130298
RFX8	respiratory system disease	2.17556e-05	36.3944	7.48553	Inf	6.52668e-05
FIGN	cardiovascular disease	2.26349e-05	4.65212	2.51584	Inf	0.000339523
LINC00954	cardiovascular disease	2.26349e-05	4.65212	2.51584	Inf	0.000113174
SMAD3	coronary atherosclerosis measurement	2.31366e-05	Inf	19.9657	Inf	0.000219798
BRCA2	integumentary system disease	2.41496e-05	14.4098	4.70881	Inf	7.24489e-05
LINC00111	integumentary system disease	2.41496e-05	14.4098	4.70881	Inf	9.65986e-05
ABCA8	coronary atherosclerosis measurement	2.4493e-05	773.379	55.4345	Inf	0.000146958
AP3D1	coronary atherosclerosis measurement	2.4493e-05	773.379	55.4345	Inf	7.34791e-05
NAV1	coronary atherosclerosis measurement	2.4493e-05	773.379	55.4345	Inf	7.34791e-05
CADM2	disease of visual system	2.50491e-05	17.637	5.42701	Inf	0.000100196
B3GNT2	immune system disease	2.50586e-05	7.16226	3.25059	Inf	0.000150352
PARK7	immune system disease	2.50586e-05	7.16226	3.25059	Inf	0.000100234
LINC02381	temporal measurement	2.54525e-05	75.0462	15.9827	Inf	3.83816e-05
RPL31	respiratory system disease	2.57263e-05	17.548	5.39983	Inf	0.000154358
TWIST1	temporal measurement	2.60869e-05	32.3525	8.93994	Inf	0.000104348
STARD3NL	musculoskeletal system disease	2.67247e-05	11.8825	3.92634	Inf	0.000133624
COG5	cardiovascular disease	2.68339e-05	Inf	8.80641	Inf	2.68339e-05
CYP11B2	cardiovascular disease	2.68339e-05	Inf	8.80641	Inf	2.68339e-05
F10	cardiovascular disease	2.68339e-05	Inf	8.80641	Inf	2.68339e-05
HRCT1	cardiovascular disease	2.68339e-05	Inf	8.80641	Inf	2.68339e-05
KAT2B	cardiovascular disease	2.68339e-05	Inf	8.80641	Inf	2.68339e-05
LOC100130370	cardiovascular disease	2.68339e-05	Inf	8.80641	Inf	2.68339e-05
MYH6	cardiovascular disease	2.68339e-05	Inf	8.80641	Inf	2.68339e-05
ZDHHC18	cardiovascular disease	2.68339e-05	Inf	8.80641	Inf	2.68339e-05
ADAM29	integumentary system disease	2.68368e-05	10.3313	3.96151	Inf	0.000161021
MIR29B1	integumentary system disease	2.68368e-05	10.3313	3.96151	Inf	0.000161021
NORAD	integumentary system disease	2.68368e-05	10.3313	3.96151	Inf	0.000214695
NUP37	disease of genitourinary system	2.68739e-05	53.2166	7.62075	Inf	5.37478e-05
VEZT	disease of genitourinary system	2.68739e-05	53.2166	7.62075	Inf	5.37478e-05
GSDME	menstrual cycle measurement	2.72582e-05	505.225	51.3766	Inf	8.17747e-05
METAP2	disease of genitourinary system	2.75272e-05	21.3874	5.59907	Inf	0.000110109
SMARCE1	immune system disease	2.7547e-05	5.50555	2.78578	Inf	0.000247923
ZNF365	immune system disease	2.7547e-05	5.50555	2.78578	Inf	0.000303016
PDE8B	endocrine system disease	2.77242e-05	5.36553	2.75752	Inf	0.000360415
CSRNP2	auditory system disease	2.79662e-05	36.2568	9.01661	Inf	8.38985e-05
PSCA	digestive system disease	2.85982e-05	40.7645	6.23661	Inf	5.71965e-05
ADRB1	cardiovascular disease	2.87862e-05	9.4201	3.64378	Inf	0.00023029
ENPEP	cardiovascular disease	2.87862e-05	9.4201	3.64378	Inf	0.000115145
LINC02381	cardiovascular disease	2.87862e-05	9.4201	3.64378	Inf	3.83816e-05
SPATS2L	cardiovascular disease	2.87862e-05	9.4201	3.64378	Inf	0.000172717
C1S	coronary atherosclerosis measurement	2.99119e-05	678.982	49.9752	Inf	0.00014956
GPR52	disease of visual system	3.09933e-05	11.4926	4.29087	Inf	0.000309933
MMEL1	immune system disease	3.10615e-05	8.17397	3.45944	Inf	0.000155308
TLR1	respiratory system disease	3.19465e-05	11.4343	4.26924	Inf	0.000127786
CTSC	integumentary system disease	3.23583e-05	51.0472	7.30982	Inf	6.47166e-05
KRT5	integumentary system disease	3.23583e-05	51.0472	7.30982	Inf	6.47166e-05
SUCO	hematologic disease	3.29952e-05	49.8325	9.18682	Inf	6.59904e-05
CARF	cardiovascular disease	3.35085e-05	17.0007	4.70469	Inf	0.000100525
FUT11	cardiovascular disease	3.35085e-05	17.0007	4.70469	Inf	0.000100525
MIR3646	digestive system disease	3.37094e-05	4.85592	2.53215	Inf	0.000117983
RPL3L	cardiovascular disease	3.42313e-05	11.6888	3.99816	Inf	0.000171157
APOB	genetic disorder	3.45969e-05	16.8284	5.84931	Inf	0.000161319
RRAGD	urinary system disease	3.53836e-05	73.3278	9.51097	Inf	7.07673e-05
DHODH	coronary atherosclerosis measurement	3.58655e-05	614.222	45.6434	Inf	0.000143462
NOP58	coronary atherosclerosis measurement	3.58655e-05	614.222	45.6434	Inf	0.000143462
NR3C1	cardiovascular disease	3.71439e-05	4.72451	2.49037	Inf	0.000222863
ZAP70	immune system disease	3.82647e-05	6.68324	3.06426	Inf	0.000229588
MLN	immune system disease	3.87771e-05	4.44735	2.42604	Inf	0.000465326
FGD5	cardiovascular disease	3.89209e-05	7.3477	3.15854	Inf	0.000311367
PTK2	cardiovascular disease	3.89209e-05	7.3477	3.15854	Inf	0.000311367
SH2D2A	endocrine system disease	3.98687e-05	9.15499	3.66261	Inf	0.000159475
TGFB2	endocrine system disease	3.98687e-05	9.15499	3.66261	Inf	0.000239212
ALPL	urinary system disease	3.99992e-05	23.1235	6.1562	Inf	0.000159997
RGS14	integumentary system disease	4.19125e-05	5.74398	2.80704	Inf	0.000251475
HMBS	coronary atherosclerosis measurement	4.23524e-05	574.999	41.9192	Inf	0.000254115
PPP2R2D	coronary atherosclerosis measurement	4.23524e-05	574.999	41.9192	Inf	0.000296467
RNF43	coronary atherosclerosis measurement	4.23524e-05	574.999	41.9192	Inf	0.000338819
SEMA5A	coronary atherosclerosis measurement	4.23524e-05	574.999	41.9192	Inf	0.000254115
TMPRSS5	temporal measurement	4.26084e-05	573.036	41.7924	Inf	8.52168e-05
A2ML1	obstetric disorder	4.35062e-05	71.2126	13.5786	Inf	6.52592e-05
FAM76B	endocrine system disease	4.35665e-05	7.38603	3.24255	Inf	0.000479232
LIPA	cardiovascular disease	4.3741e-05	6.23279	2.87919	Inf	0.000174964
MIR4632	endocrine system disease	4.53461e-05	Inf	10.0577	Inf	4.53461e-05
PCSK7	endocrine system disease	4.53461e-05	Inf	10.0577	Inf	4.53461e-05
CRADD	musculoskeletal system disease	4.55505e-05	14.0554	4.05382	Inf	9.1101e-05
CNTN4	leukoplakia	4.56175e-05	Inf	42.5768	Inf	0.000501793
KIAA1109	immune system disease	4.6072e-05	4.70339	2.48911	Inf	0.000506792
PIK3R1	integumentary system disease	4.66552e-05	9.18439	3.60604	Inf	0.000279931
COL4A3	disease of visual system	4.73054e-05	14.7001	4.73824	Inf	0.000141916
APOB	disease by subcellular system affected	4.83957e-05	11.4025	4.41132	Inf	0.000161319
APOB	metabolic disease	4.83957e-05	11.4025	4.41132	Inf	0.000161319
TTN	musculoskeletal system disease	4.85123e-05	4.28461	2.30439	Inf	0.000291074
MYO18B	cell proliferation disorder	4.87946e-05	62.3615	12.8752	Inf	0.000195178
ADAMTS9	endocrine system disease	4.91532e-05	11.3983	4.05015	Inf	9.83063e-05
RAB5C	endocrine system disease	4.91532e-05	11.3983	4.05015	Inf	0.000344072
HSD52	coronary atherosclerosis measurement	4.93715e-05	524.175	38.7545	Inf	0.000345601
NANS	coronary atherosclerosis measurement	4.93715e-05	524.175	38.7545	Inf	0.000296229
PLTP	coronary atherosclerosis measurement	4.93715e-05	524.175	38.7545	Inf	9.8743e-05
TMEM136	coronary atherosclerosis measurement	4.93715e-05	524.175	38.7545	Inf	0.000296229
LOXL1-AS1	disease of visual system	4.97016e-05	10.345	3.93574	Inf	0.000298209
SYNGR1	immune system disease	4.98407e-05	7.49408	3.21706	Inf	0.000249203
SH2B3	immune system disease	5.01167e-05	2.54672	1.72947	Inf	0.000601401
OLIG3	immune system disease	5.05211e-05	4.31276	2.35852	Inf	0.000606253
ALDH2	temporal measurement	5.11642e-05	57.4851	12.5474	Inf	0.000306985
GAL3ST2	respiratory system disease	5.12161e-05	10.2925	3.91598	Inf	0.000409728
LMO7	disease of visual system	5.3623e-05	24.3825	5.90985	Inf	0.000214492
REST	cardiovascular disease	5.44949e-05	8.24312	3.28605	Inf	0.000147217
BACH2	respiratory system disease	5.46993e-05	4.09924	2.30088	Inf	0.000601692
MIR4280	respiratory system disease	5.4844e-05	24.2612	5.88034	Inf	0.000164532
RPS6KA2	connective tissue disease	5.51694e-05	65.5395	12.5186	Inf	0.000165508
DDX52	breast disease	5.53247e-05	55.5242	12.1974	Inf	0.000608572
MAP2K6	musculoskeletal system disease	5.66585e-05	5.32423	2.56852	Inf	0.000566585
AKAP12	coronary atherosclerosis measurement	5.69214e-05	483.917	36.0627	Inf	0.000341529
EHBP1L1	coronary atherosclerosis measurement	5.69214e-05	483.917	36.0627	Inf	0.000284607
FANCI	coronary atherosclerosis measurement	5.69214e-05	483.917	36.0627	Inf	0.000227686
UBASH3A	immune system disease	5.69759e-05	6.26626	2.89816	Inf	0.000113952
ETS1	immune system disease	5.90182e-05	3.27516	1.99748	Inf	0.00118036
PEX13	immune system disease	5.93249e-05	8.85022	3.47545	Inf	0.000296624
FN1	temporal measurement	5.95037e-05	54.2978	11.9029	Inf	0.000208263
TNNT3	integumentary system disease	5.95141e-05	7.18029	3.12003	Inf	0.000357084
IL17REL	immune system disease	5.98036e-05	11.5747	3.96935	Inf	0.000119607
PTMS	hematologic disease	6.06337e-05	Inf	14.3011	Inf	6.06337e-05
ATXN2	cardiovascular disease	6.07705e-05	4.81335	2.46447	Inf	0.000790017
EPHA3	cardiovascular disease	6.07705e-05	4.81335	2.46447	Inf	0.000668476
PCSK9	genetic disorder	6.09852e-05	10.5841	4.18791	Inf	0.000162627
TEX41	cardiovascular disease	6.211e-05	4.13577	2.26368	Inf	0.00093165
MIR3199-1	hematologic disease	6.28965e-05	6.16275	2.95066	Inf	0.000691861
PDLIM5	disease of genitourinary system	6.36996e-05	16.0423	4.63369	Inf	0.000254798
SNRPC	musculoskeletal system disease	6.40364e-05	9.5063	3.36892	Inf	0.000192109
FCGR2A	digestive system disease	6.40529e-05	4.17293	2.26726	Inf	0.000320264
CYP7A1	urinary system disease	6.42079e-05	12.4166	4.34617	Inf	0.000192624
KCNQ1DN	endocrine system disease	6.45977e-05	6.89408	3.05563	Inf	0.000516782
WFS1	endocrine system disease	6.45977e-05	6.89408	3.05563	Inf	0.000516782
CXCL12	coronary atherosclerosis measurement	6.50009e-05	450.615	33.682	Inf	0.000390005
GGT7	coronary atherosclerosis measurement	6.50009e-05	450.615	33.682	Inf	0.000390005
KCNJ13	coronary atherosclerosis measurement	6.50009e-05	450.615	33.682	Inf	0.000455006
LHX5	coronary atherosclerosis measurement	6.50009e-05	450.615	33.682	Inf	0.000585008
CBWD3	integumentary system disease	6.53749e-05	Inf	9.09686	Inf	6.53749e-05
CNTNAP3B	integumentary system disease	6.53749e-05	Inf	9.09686	Inf	6.53749e-05
FAM27C	integumentary system disease	6.53749e-05	Inf	9.09686	Inf	6.53749e-05
FGF7P6	integumentary system disease	6.53749e-05	Inf	9.09686	Inf	6.53749e-05
HAL	integumentary system disease	6.53749e-05	Inf	9.09686	Inf	6.53749e-05
SPATA31A3	integumentary system disease	6.53749e-05	Inf	9.09686	Inf	6.53749e-05
STAG3	integumentary system disease	6.53749e-05	Inf	9.09686	Inf	6.53749e-05
ZSWIM4	integumentary system disease	6.53749e-05	Inf	9.09686	Inf	6.53749e-05
MCF2L	cardiovascular disease	6.61361e-05	6.67907	2.9219	Inf	0.000529089
MIR1246	cardiovascular disease	6.61361e-05	6.67907	2.9219	Inf	0.000330681
CLECL1	endocrine system disease	6.71769e-05	28.2371	5.8259	Inf	0.000201531
PKN3	endocrine system disease	6.71769e-05	28.2371	5.8259	Inf	0.000134354
PSRC1	disease by subcellular system affected	6.93086e-05	6.8735	3.15962	Inf	0.000155944
PSRC1	metabolic disease	6.93086e-05	6.8735	3.15962	Inf	0.000155944
LRP1	cardiovascular disease	6.94711e-05	5.7879	2.70446	Inf	0.000486298
GDAP1	disease of genitourinary system	6.96675e-05	10.7375	3.81716	Inf	0.00055734
GDF7	disease of genitourinary system	6.96675e-05	10.7375	3.81716	Inf	0.00027867
ANAPC1	auditory system disease	7.05944e-05	25.9326	6.93641	Inf	0.000282378
CSK	cardiovascular disease	7.12477e-05	9.74518	3.50088	Inf	0.000284991
PRDM16-DT	cardiovascular disease	7.12477e-05	9.74518	3.50088	Inf	0.000213743
KCNMB2	psychiatric disorder	7.15868e-05	318.88	31.53	Inf	0.000644281
RPA3	hematological measurement	7.15868e-05	318.88	31.53	Inf	0.000644281
FILIP1	musculoskeletal system disease	7.15955e-05	7.56211	3.01555	Inf	0.000357978
KDM2A	musculoskeletal system disease	7.15955e-05	7.56211	3.01555	Inf	0.000572764
PLOD2	musculoskeletal system disease	7.15955e-05	7.56211	3.01555	Inf	0.000357978
GET4	cardiovascular disease	7.28474e-05	21.8028	4.83262	Inf	0.000218542
GPR88	cardiovascular disease	7.28474e-05	21.8028	4.83262	Inf	0.000218542
LINC00841	cardiovascular disease	7.28474e-05	21.8028	4.83262	Inf	0.000145695
SPON1	cardiovascular disease	7.28474e-05	21.8028	4.83262	Inf	0.000145695
VSTM4	cardiovascular disease	7.28474e-05	21.8028	4.83262	Inf	0.000218542
ZSCAN9	immune system disease	7.32749e-05	3.49224	2.05817	Inf	0.00124567
LOXL4	coronary atherosclerosis measurement	7.36086e-05	421.606	31.648	Inf	0.000441652
REST	coronary atherosclerosis measurement	7.36086e-05	421.606	31.648	Inf	0.000147217
SLCO1C1	coronary atherosclerosis measurement	7.36086e-05	421.606	31.648	Inf	0.000588869
VGLL2	systemic or rheumatic disease	7.36086e-05	421.606	31.648	Inf	0.000662477
FOXC1	disease of visual system	7.40355e-05	6.39822	2.94392	Inf	0.00066632
CCT6P3	cell proliferation disorder	7.41364e-05	Inf	33.2823	Inf	7.41364e-05
CNKSR1	cell proliferation disorder	7.41364e-05	Inf	33.2823	Inf	7.41364e-05
CRYBG2	cell proliferation disorder	7.41364e-05	Inf	33.2823	Inf	7.41364e-05
FAM110D	cell proliferation disorder	7.41364e-05	Inf	33.2823	Inf	7.41364e-05
UBXN11	cell proliferation disorder	7.41364e-05	Inf	33.2823	Inf	7.41364e-05
GRN	nervous system disease	7.45233e-05	Inf	5.99488	Inf	7.45233e-05
KIF2A	nervous system disease	7.45233e-05	Inf	5.99488	Inf	7.45233e-05
F7	hematologic disease	7.45413e-05	33.2409	7.17733	Inf	0.000298165
LOC100506274	integumentary system disease	7.73021e-05	8.26674	3.3097	Inf	0.000773021
PAX9	integumentary system disease	7.73021e-05	8.26674	3.3097	Inf	0.000309208
IL6ST	immune system disease	7.73462e-05	6.91656	3.00703	Inf	0.000232038
FBXO38	respiratory system disease	7.90414e-05	9.35821	3.61693	Inf	0.000632331
NDFIP1	respiratory system disease	7.90414e-05	9.35821	3.61693	Inf	0.000474248
MST1	immune system disease	7.96386e-05	5.27021	2.5898	Inf	0.000716748
TESPA1	immune system disease	7.96386e-05	5.27021	2.5898	Inf	0.000358374
ZNF98	radiation-induced disorder	7.98815e-05	253.525	29.4869	Inf	0.000399407
SH2B3	coronary atherosclerosis measurement	8.16876e-05	Inf	12.8843	Inf	0.000653501
EDEM2	cardiovascular disease	8.23268e-05	12.7546	3.90333	Inf	0.000329307
KLHL3	cardiovascular disease	8.23268e-05	12.7546	3.90333	Inf	0.000411634
LINC00189	cardiovascular disease	8.23268e-05	12.7546	3.90333	Inf	0.000329307
SCN5A	cardiovascular disease	8.23268e-05	12.7546	3.90333	Inf	0.000411634
STOML1	cardiovascular disease	8.23268e-05	12.7546	3.90333	Inf	0.000329307
DCLRE1B	coronary atherosclerosis measurement	8.27433e-05	396.116	29.8329	Inf	0.000827433
NME7	coronary atherosclerosis measurement	8.27433e-05	396.116	29.8329	Inf	0.00024823
PALLD	coronary atherosclerosis measurement	8.27433e-05	396.116	29.8329	Inf	0.00099292
STAT4	immune system disease	8.29266e-05	5.89723	2.74909	Inf	0.00049756
MFF	disease of visual system	8.37032e-05	58.2645	7.53885	Inf	0.000167406
MIR4776-1	disease of visual system	8.37032e-05	58.2645	7.53885	Inf	0.000167406
SLC2A12	disease of visual system	8.37032e-05	58.2645	7.53885	Inf	0.000167406
MINAR2	respiratory system disease	8.51598e-05	12.5398	4.18648	Inf	0.000425799
CYP2A6	respiratory system disease	8.52533e-05	57.9722	7.50129	Inf	0.000170507
FLG	respiratory system disease	8.53151e-05	7.38926	3.16545	Inf	0.00034126
SRP14-AS1	disease of genitourinary system	8.72341e-05	26.6173	5.49209	Inf	0.000261702
TAF5	disease of genitourinary system	8.72341e-05	26.6173	5.49209	Inf	0.000174468
PREX1	cardiovascular disease	8.74174e-05	4.58437	2.36067	Inf	0.00122384
IL6R	temporal measurement	8.97016e-05	46.6207	10.3203	Inf	0.000668461
LIPA	temporal measurement	8.97016e-05	46.6207	10.3203	Inf	0.000239204
TNP1	integumentary system disease	8.99278e-05	6.66639	2.92916	Inf	0.000899278
CDHR3	disease of ear	9.12941e-05	21.2793	6.31036	Inf	0.000730353
RTKN2	integumentary system disease	9.15797e-05	4.65906	2.40498	Inf	0.00100738
FER	coronary atherosclerosis measurement	9.24037e-05	373.543	28.1779	Inf	0.00073923
MTMR11	coronary atherosclerosis measurement	9.24037e-05	373.543	28.1779	Inf	0.000554422
SF3A3	coronary atherosclerosis measurement	9.24037e-05	373.543	28.1779	Inf	0.000554422
TMEM59L	coronary atherosclerosis measurement	9.24037e-05	373.543	28.1779	Inf	0.000554422
PSRC1	cardiovascular disease	9.33379e-05	3.37583	1.98949	Inf	0.000168008
ANK1	endocrine system disease	9.35456e-05	6.4648	2.88933	Inf	0.00084191
TDRG1	nutritional disorder	9.36743e-05	21.0225	6.25988	Inf	0.00065572
ITPK1	endocrine system disease	9.5819e-05	13.6239	4.19838	Inf	0.000287457
ANKDD1A	cardiovascular disease	9.71156e-05	7.32939	2.99324	Inf	0.000485578
PTPRJ	cardiovascular disease	9.71156e-05	7.32939	2.99324	Inf	0.000582694
PRR5L	immune system disease	9.80146e-05	7.96595	3.19026	Inf	0.000392059
RPS3A	urinary system disease	9.81321e-05	11.1778	3.98306	Inf	0.000588793
MYBPC3	cardiovascular disease	9.90756e-05	4.9241	2.43828	Inf	0.000693529
BTN3A2	immune system disease	0.000100574	3.11933	1.9073	Inf	0.00211206
ADGRG6	systemic or rheumatic disease	0.000102589	353.413	26.7377	Inf	0.00112847
ARHGEF26	coronary atherosclerosis measurement	0.000102589	353.413	26.7377	Inf	0.00112847
CORO6	coronary atherosclerosis measurement	0.000102589	353.413	26.7377	Inf	0.00102589
DAAM2	coronary atherosclerosis measurement	0.000102589	353.413	26.7377	Inf	0.000923297
FGD5	coronary atherosclerosis measurement	0.000102589	353.413	26.7377	Inf	0.000410354
KLHL26	coronary atherosclerosis measurement	0.000102589	353.413	26.7377	Inf	0.00071812
PRKAR2B	coronary atherosclerosis measurement	0.000102589	353.413	26.7377	Inf	0.00071812
TANC2	coronary atherosclerosis measurement	0.000102589	353.413	26.7377	Inf	0.00102589
PGS1	obstetric disorder	0.000102632	47.66	9.95845	Inf	0.000256579
CARMIL1	immune system disease	0.000103511	3.73186	2.10976	Inf	0.00134564
APOE	coronary atherosclerosis measurement	0.000103647	Inf	11.8587	Inf	0.00119194
NADK	musculoskeletal system disease	0.000103839	31.4722	4.81871	Inf	0.000207678
RAD9A	musculoskeletal system disease	0.000103839	31.4722	4.81871	Inf	0.000207678
ANXA13	auditory system disease	0.000103961	22.6735	6.2208	Inf	0.000623767
PLCD1	integumentary system disease	0.000104725	25.5332	5.26824	Inf	0.000314175
ACTR10	musculoskeletal system disease	0.000107578	Inf	6.37021	Inf	0.000107578
MET	cardiovascular disease	0.000107942	6.12289	2.71852	Inf	0.000863536
CCL2	immune system disease	0.00010991	9.92251	3.52861	Inf	0.000219821
RNF186	immune system disease	0.00010991	9.92251	3.52861	Inf	0.000219821
TTC34	immune system disease	0.00010991	9.92251	3.52861	Inf	0.000439641
LINC00907	nutritional disorder	0.000110559	20.0324	5.98447	Inf	0.00110559
MIR4642	musculoskeletal system disease	0.000110762	5.31403	2.48076	Inf	0.000996856
ZNF470	disease of ear	0.000111276	46.322	9.6819	Inf	0.000333829
RORC	digestive system disease	0.000111833	4.49857	2.30411	Inf	0.000391415
IGF2BP2	endocrine system disease	0.000112144	4.89986	2.45704	Inf	0.00134573
CETP	coronary atherosclerosis measurement	0.000113297	335.35	25.4138	Inf	0.00101967
GATB	coronary atherosclerosis measurement	0.000113297	335.35	25.4138	Inf	0.000906373
ICA1L	coronary atherosclerosis measurement	0.000113297	335.35	25.4138	Inf	0.000283241
LINC00326	coronary atherosclerosis measurement	0.000113297	335.35	25.4138	Inf	0.00135956
SMIM29	coronary atherosclerosis measurement	0.000113297	335.35	25.4138	Inf	0.000906373
DAAM1	disease of visual system	0.0001141	18.2841	4.87567	Inf	0.000570501
RIPOR3	disease of visual system	0.0001141	18.2841	4.87567	Inf	0.000570501
SCARB1	temporal measurement	0.000114507	42.6033	9.48214	Inf	0.000572534
DNAH11	genetic disorder	0.000116355	20.1475	5.92806	Inf	0.00139625
FAM90A25P	respiratory system disease	0.000116668	18.1924	4.85133	Inf	0.000466671
GLB1	respiratory system disease	0.000116668	18.1924	4.85133	Inf	0.000466671
ICE2	respiratory system disease	0.00011804	8.5796	3.36065	Inf	0.000826283
IL7R	respiratory system disease	0.000118249	6.95545	3.00112	Inf	0.000709496
ADAM30	digestive system disease	0.000118686	4.87322	2.3961	Inf	0.000474743
ADCY7	digestive system disease	0.000118686	4.87322	2.3961	Inf	0.000178029
PITX1	digestive system disease	0.000118923	5.41089	2.5293	Inf	0.000951381
MAP3K1	integumentary system disease	0.00012015	4.49285	2.32674	Inf	0.00132165
LINC01001	disease of genitourinary system	0.000120764	9.39645	3.43639	Inf	0.000483055
TP63	integumentary system disease	0.000122921	7.51587	3.05903	Inf	0.00098337
BMP1	coronary atherosclerosis measurement	0.000124526	319.052	24.2478	Inf	0.000435843
CTAGE1	coronary atherosclerosis measurement	0.000124526	319.052	24.2478	Inf	0.000622632
ELL	coronary atherosclerosis measurement	0.000124526	319.052	24.2478	Inf	0.000871685
LINC00052	coronary atherosclerosis measurement	0.000124526	319.052	24.2478	Inf	0.000996212
ZBTB10	integumentary system disease	0.000125246	5.47786	2.58724	Inf	0.000751478
PSRC1	genetic disorder	0.000125855	9.1632	3.64588	Inf	0.000188783
NAA40	soft tissue disease	0.000125957	317.214	24.1067	Inf	0.000251914
LINC01102	respiratory system disease	0.000130671	5.14794	2.52438	Inf	0.00248275
WASHC2C	urinary system disease	0.000134117	15.4245	4.5717	Inf	0.000402351
SHISA5	complication	0.000135308	Inf	24.5576	Inf	0.000135308
LIF	endocrine system disease	0.000135651	4.36026	2.28134	Inf	0.00162782
PTPN22	endocrine system disease	0.000135894	2.743	1.757	Inf	0.00142689
ARNT2	cardiovascular disease	0.000136219	8.35277	3.11545	Inf	0.000681094
FANCI	cardiovascular disease	0.000136219	8.35277	3.11545	Inf	0.000272438
ATP13A1	coronary atherosclerosis measurement	0.000136277	304.271	23.151	Inf	0.000953939
ILRUN	coronary atherosclerosis measurement	0.000136277	304.271	23.151	Inf	0.00047697
DST	musculoskeletal system disease	0.000137051	7.92546	2.95317	Inf	0.000822304
IL1R1	respiratory system disease	0.00014071	10.9743	3.76473	Inf	0.00098497
TLR10	respiratory system disease	0.00014071	10.9743	3.76473	Inf	0.00070355
ZNF512B	respiratory system disease	0.00014071	10.9743	3.76473	Inf	0.00126639
ACAD10	temporal measurement	0.000141229	192.956	22.1282	Inf	0.000564916
DLST	temporal measurement	0.000141229	192.956	22.1282	Inf	0.000423687
SCOC	temporal measurement	0.000141229	192.956	22.1282	Inf	0.000564916
SLC5A11	temporal measurement	0.000141229	192.956	22.1282	Inf	0.000423687
MIR4436A	endocrine system disease	0.000141231	8.86746	3.31689	Inf	0.000706157
SASH1	endocrine system disease	0.000141231	8.86746	3.31689	Inf	0.000847388
VAV3	endocrine system disease	0.000141231	8.86746	3.31689	Inf	0.000847388
HNF4A	digestive system disease	0.000141301	4.04738	2.15453	Inf	0.00155431
PNP	connective tissue disease	0.000142429	Inf	23.9193	Inf	0.000142429
COMMD3	urinary system disease	0.0001429	Inf	10.5923	Inf	0.0001429
COMMD3-BMI1	urinary system disease	0.0001429	Inf	10.5923	Inf	0.0001429
CRYBB2P1	urinary system disease	0.0001429	Inf	10.5923	Inf	0.0001429
HAGHL	urinary system disease	0.0001429	Inf	10.5923	Inf	0.0001429
SNORD127	urinary system disease	0.0001429	Inf	10.5923	Inf	0.0001429
GGCX	temporal measurement	0.000143375	39.1951	8.76761	Inf	0.000238958
CEP170	cardiovascular disease	0.000144552	36.2346	5.19296	Inf	0.000289103
FBN1	cardiovascular disease	0.000144552	36.2346	5.19296	Inf	0.000289103
GTF2B	cardiovascular disease	0.000144552	36.2346	5.19296	Inf	0.000289103
HOTTIP	cardiovascular disease	0.000144552	36.2346	5.19296	Inf	0.000289103
NAXD	cardiovascular disease	0.000144552	36.2346	5.19296	Inf	0.000289103
NOC3L	cardiovascular disease	0.000144552	36.2346	5.19296	Inf	0.000289103
OR5B12	cardiovascular disease	0.000144552	36.2346	5.19296	Inf	0.000289103
SLC4A10	cardiovascular disease	0.000144552	36.2346	5.19296	Inf	0.000289103
JAZF1	endocrine system disease	0.000146146	4.71855	2.37422	Inf	0.00146146
MTNR1B	endocrine system disease	0.000146146	4.71855	2.37422	Inf	0.00233833
AP3S2	endocrine system disease	0.000147934	7.04402	2.94041	Inf	0.00103554
ARAP1	endocrine system disease	0.000147934	7.04402	2.94041	Inf	0.00103554
CLEC14A	endocrine system disease	0.000147934	7.04402	2.94041	Inf	0.00103554
IL6R	coronary atherosclerosis measurement	0.000148547	290.804	22.1681	Inf	0.000668461
P4HA2	coronary atherosclerosis measurement	0.000148547	290.804	22.1681	Inf	0.00133692
TMEM14EP	coronary atherosclerosis measurement	0.000148547	290.804	22.1681	Inf	0.00148547
TP53INP1	coronary atherosclerosis measurement	0.000148547	290.804	22.1681	Inf	0.00163402
LINC02372	poisoning	0.000149197	177.156	21.4266	Inf	0.000745985
COLCA2	digestive system disease	0.000153505	6.8522	2.80003	Inf	0.00107454
IRGM	digestive system disease	0.000153505	6.8522	2.80003	Inf	0.000153505
NEK10	integumentary system disease	0.000153548	9.01007	3.29593	Inf	0.00107484
LINC01845	integumentary system disease	0.000156017	4.33812	2.25358	Inf	0.000780083
CCDC30	disease of ear	0.000157569	39.751	8.54625	Inf	0.000630276
CFDP1	temporal measurement	0.000159416	37.7414	8.44907	Inf	0.000318833
HHIPL1	temporal measurement	0.000159416	37.7414	8.44907	Inf	0.000265694
MIA3	temporal measurement	0.000159416	37.7414	8.44907	Inf	0.000371971
MIR4693	temporal measurement	0.000159416	37.7414	8.44907	Inf	0.000797082
ZC3HC1	temporal measurement	0.000159416	37.7414	8.44907	Inf	0.000318833
LRP1	coronary atherosclerosis measurement	0.000161335	278.484	21.2587	Inf	0.000564672
SLC30A10	coronary atherosclerosis measurement	0.000161335	278.484	21.2587	Inf	0.00193602
PRDM1	immune system disease	0.000165404	5.2777	2.49303	Inf	0.00115783
TNFSF11	nasal disorder	0.000166116	38.9862	8.3898	Inf	0.0019934
MC4R	nutritional disorder	0.000167489	11.5827	4.11587	Inf	0.00217735
PRRX1	cardiovascular disease	0.000170047	5.65223	2.54191	Inf	0.00221061
ZPBP2	respiratory system disease	0.0001713	7.91853	3.13857	Inf	0.000513899
TTN	cardiovascular disease	0.000171909	4.18617	2.17744	Inf	0.000515727
SWAP70	cardiovascular disease	0.000176573	10.2077	3.33975	Inf	0.00105944
TSPAN2	cardiovascular disease	0.000176573	10.2077	3.33975	Inf	0.000882867
ANGPTL4	temporal measurement	0.000176574	36.3543	8.15271	Inf	0.000971158
JCAD	temporal measurement	0.000176574	36.3543	8.15271	Inf	0.00123602
LINC00310	temporal measurement	0.000176574	36.3543	8.15271	Inf	0.00029429
SEMA6D	temporal measurement	0.000176574	36.3543	8.15271	Inf	0.00229546
PEAK1	endocrine system disease	0.000178173	11.3556	3.66617	Inf	0.000356347
CCDC91	musculoskeletal system disease	0.000181782	4.90555	2.32104	Inf	0.00181782
STAT3	digestive system disease	0.000182048	5.05045	2.38455	Inf	0.000364095
STARD10	endocrine system disease	0.000184391	5.746	2.60571	Inf	0.00165952
LINC02398	coronary atherosclerosis measurement	0.00018846	257.961	19.6388	Inf	0.00207306
NRP2	coronary atherosclerosis measurement	0.00018846	257.961	19.6388	Inf	0.00320382
ATXN1	cardiovascular disease	0.000195698	14.539	3.81235	Inf	0.000587094
CADM4	cardiovascular disease	0.000195698	14.539	3.81235	Inf	0.000587094
INO80	cardiovascular disease	0.000195698	14.539	3.81235	Inf	0.000782792
LGR4	cardiovascular disease	0.000195698	14.539	3.81235	Inf	0.000782792
NCOA7	cardiovascular disease	0.000195698	14.539	3.81235	Inf	0.000782792
SLC39A13	cardiovascular disease	0.000195698	14.539	3.81235	Inf	0.000391396
PTPRO	disease of genitourinary system	0.000198509	8.3533	3.1257	Inf	0.00178658
IL23R	digestive system disease	0.000198724	3.03288	1.82056	Inf	0.00109298
TMEM18	nutritional disorder	0.00020022	11.112	3.95479	Inf	0.0040044
LPL	cardiovascular disease	0.000200236	3.60223	1.9971	Inf	0.000600707
FAM20A	auditory system disease	0.000202649	18.1599	5.1577	Inf	0.0012159
SPTBN1	auditory system disease	0.000202649	18.1599	5.1577	Inf	0.00101325
HTRA1	coronary atherosclerosis measurement	0.000202795	248.845	18.9182	Inf	0.00141957
LRBA	urinary system disease	0.000204113	7.29362	3.00077	Inf	0.00183702
CYP7A1	digestive system disease	0.000206138	7.81411	2.91465	Inf	0.000309207
CYP19A1	musculoskeletal system disease	0.000209315	12.2758	3.40017	Inf	0.000418629
TEFM	musculoskeletal system disease	0.000209315	12.2758	3.40017	Inf	0.000418629
WLS	musculoskeletal system disease	0.000209315	12.2758	3.40017	Inf	0.000837259
NF2	temporal measurement	0.000211247	145.891	17.9301	Inf	0.000316871
SNORD18C	temporal measurement	0.000211247	145.891	17.9301	Inf	0.000316871
PCSK9	disease by subcellular system affected	0.000211464	6.74503	2.92136	Inf	0.000338342
PCSK9	metabolic disease	0.000211464	6.74503	2.92136	Inf	0.000338342
BACH2	immune system disease	0.000213547	3.27574	1.90411	Inf	0.00117451
RNASET2	endocrine system disease	0.000215663	6.54235	2.75914	Inf	0.00107832
TICAM1	endocrine system disease	0.000215663	6.54235	2.75914	Inf	0.00129398
C3	disease of visual system	0.000215833	14.6299	4.1542	Inf	0.000431667
LPP-AS2	disease of visual system	0.000215833	14.6299	4.1542	Inf	0.001295
LTBP2	disease of visual system	0.000215833	14.6299	4.1542	Inf	0.000863333
FMNL2	disease of visual system	0.000215849	9.80623	3.43876	Inf	0.00215849
IL6ST	musculoskeletal system disease	0.000216861	5.30388	2.38477	Inf	0.000325292
SYT10	coronary atherosclerosis measurement	0.000217643	238.099	18.256	Inf	0.00369993
UNC5C	coronary atherosclerosis measurement	0.000217643	238.099	18.256	Inf	0.00261172
NPC1L1	disease by subcellular system affected	0.000219011	18.0917	5.06832	Inf	0.000547526
NPC1L1	metabolic disease	0.000219011	18.0917	5.06832	Inf	0.000547526
TMEM147-AS1	urinary system disease	0.000219885	13.224	4.0524	Inf	0.000659656
LHX6	cell proliferation disorder	0.000221066	237.15	18.1109	Inf	0.000442131
PRB4	cell proliferation disorder	0.000221066	237.15	18.1109	Inf	0.000442131
APOLD1	cardiovascular disease	0.000221229	Inf	6.46867	Inf	0.000221229
ARMH3	cardiovascular disease	0.000221229	Inf	6.46867	Inf	0.000221229
BNIP3	cardiovascular disease	0.000221229	Inf	6.46867	Inf	0.000221229
CCDC117	cardiovascular disease	0.000221229	Inf	6.46867	Inf	0.000221229
GOPC	cardiovascular disease	0.000221229	Inf	6.46867	Inf	0.000221229
GPR17	cardiovascular disease	0.000221229	Inf	6.46867	Inf	0.000221229
KCNJ2-AS1	cardiovascular disease	0.000221229	Inf	6.46867	Inf	0.000221229
KIF23	cardiovascular disease	0.000221229	Inf	6.46867	Inf	0.000221229
NIM1K	cardiovascular disease	0.000221229	Inf	6.46867	Inf	0.000221229
OTP	cardiovascular disease	0.000221229	Inf	6.46867	Inf	0.000221229
SERPINA10	cardiovascular disease	0.000221229	Inf	6.46867	Inf	0.000221229
ZNF444	cardiovascular disease	0.000221229	Inf	6.46867	Inf	0.000221229
HORMAD2	endocrine system disease	0.000222953	7.98149	3.04238	Inf	0.00156067
CLPTM1L	integumentary system disease	0.000223598	3.60527	2.00282	Inf	0.00223598
HIBADH	urinary system disease	0.000227245	24.5178	5.30697	Inf	0.000454491
MECOM	cardiovascular disease	0.000235573	4.01195	2.09606	Inf	0.00212016
LOC285626	immune system disease	0.000237819	6.63896	2.74058	Inf	0.00142691
NOD2	immune system disease	0.000237819	6.63896	2.74058	Inf	0.00142691
OSMR	immune system disease	0.000237819	6.63896	2.74058	Inf	0.00118909
PTPN3	disease of visual system	0.000237977	29.1149	5.38676	Inf	0.000475954
ZNF800	disease of visual system	0.000237977	29.1149	5.38676	Inf	0.000713931
DISP2	respiratory system disease	0.000242323	28.9692	5.35994	Inf	0.000484646
MED27	respiratory system disease	0.000242323	28.9692	5.35994	Inf	0.000726969
MIR4311	respiratory system disease	0.000242323	28.9692	5.35994	Inf	0.000726969
OXER1	respiratory system disease	0.000242323	28.9692	5.35994	Inf	0.000726969
UBAC2-AS1	respiratory system disease	0.000242323	28.9692	5.35994	Inf	0.000726969
UNC13D	respiratory system disease	0.000242323	28.9692	5.35994	Inf	0.000484646
ERI1	respiratory system disease	0.000242395	7.35463	2.94416	Inf	0.00218155
ABHD17C	cardiovascular disease	0.000243134	7.31115	2.80771	Inf	0.0014588
CXCL12	cardiovascular disease	0.000243134	7.31115	2.80771	Inf	0.000729401
KCNK5	cardiovascular disease	0.000243134	7.31115	2.80771	Inf	0.0014588
KLF3	cardiovascular disease	0.000243134	7.31115	2.80771	Inf	0.00194507
TM2D1	cardiovascular disease	0.000243134	7.31115	2.80771	Inf	0.000972534
ATP1B2	integumentary system disease	0.000243584	3.79899	2.05176	Inf	0.00267943
MAD1L1	menstrual cycle measurement	0.000243888	143.853	16.7395	Inf	0.00243888
TNFAIP3	immune system disease	0.000245149	5.62128	2.51529	Inf	0.00220634
GUCY1A1	coronary atherosclerosis measurement	0.000248873	223.968	17.045	Inf	0.000995492
SNHG1	soft tissue disease	0.000250748	160.453	16.6561	Inf	0.000501497
MIR3919	hematologic disease	0.000251599	19.9608	5.00822	Inf	0.0010064
INHBB	endocrine system disease	0.000251918	5.44382	2.48414	Inf	0.00201534
MAD2L1	temporal measurement	0.000257007	31.6982	7.15144	Inf	0.00102803
CARD9	digestive system disease	0.000258093	6.16782	2.57129	Inf	0.000387139
IL6R	cardiovascular disease	0.000259613	5.2488	2.38693	Inf	0.00077884
ZNF184	immune system disease	0.000261224	4.42776	2.21471	Inf	0.00287347
CHST3	musculoskeletal system disease	0.000261306	8.4339	2.88778	Inf	0.00130653
IL11	musculoskeletal system disease	0.000261306	8.4339	2.88778	Inf	0.00130653
SOCS3	musculoskeletal system disease	0.000261306	8.4339	2.88778	Inf	0.00130653
KLHL26	cardiovascular disease	0.000266539	5.99647	2.54178	Inf	0.000932887
PRDM16	cardiovascular disease	0.000266539	5.99647	2.54178	Inf	0.00266539
PRKAR2B	cardiovascular disease	0.000266539	5.99647	2.54178	Inf	0.000932887
NUDT7	auditory system disease	0.000271318	16.5148	4.75254	Inf	0.00162791
DLD	digestive system disease	0.000271364	4.73509	2.25593	Inf	0.000949774
NOTCH2	digestive system disease	0.000271364	4.73509	2.25593	Inf	0.00189955
GRAMD1B	hematologic disease	0.000272204	11.4409	3.77967	Inf	0.00108882
CASP7	disease of visual system	0.000274294	Inf	8.40666	Inf	0.000274294
MAT1A	disease of visual system	0.000274294	Inf	8.40666	Inf	0.000274294
PRSS23	disease of visual system	0.000274294	Inf	8.40666	Inf	0.000274294
RTL10	disease of visual system	0.000274294	Inf	8.40666	Inf	0.000274294
TFPI	disease of visual system	0.000274294	Inf	8.40666	Inf	0.000274294
VCAM1	disease of visual system	0.000274294	Inf	8.40666	Inf	0.000274294
SULT2A1	digestive system disease	0.000276729	5.28483	2.37731	Inf	0.0019371
DSP	respiratory system disease	0.000278139	Inf	8.36438	Inf	0.000278139
FEZF2	respiratory system disease	0.000278139	Inf	8.36438	Inf	0.000278139
GTF3C5	respiratory system disease	0.000278139	Inf	8.36438	Inf	0.000278139
IREB2	respiratory system disease	0.000278139	Inf	8.36438	Inf	0.000278139
SCRN2	respiratory system disease	0.000278139	Inf	8.36438	Inf	0.000278139
TTLL10	respiratory system disease	0.000278139	Inf	8.36438	Inf	0.000278139
VTA1	respiratory system disease	0.000278139	Inf	8.36438	Inf	0.000278139
ZNF700	respiratory system disease	0.000278139	Inf	8.36438	Inf	0.000278139
ZNF763	respiratory system disease	0.000278139	Inf	8.36438	Inf	0.000278139
YWHAH	digestive system disease	0.000278749	Inf	6.05392	Inf	0.000278749
SMC2	integumentary system disease	0.000280591	6.36028	2.65689	Inf	0.00336709
SLC22A5	respiratory system disease	0.000284623	5.91309	2.59731	Inf	0.00256161
PHACTR2	nutritional disorder	0.000285695	30.5105	6.89378	Inf	0.00199987
TBX2	cardiovascular disease	0.000285811	4.22136	2.12909	Inf	0.00400136
YPEL1	disease by subcellular system affected	0.000287294	40.0618	7.14917	Inf	0.000287294
YPEL1	metabolic disease	0.000287294	40.0618	7.14917	Inf	0.000287294
TTC39B	urinary system disease	0.000289894	8.60235	3.18666	Inf	0.00173937
GRB7	nasal disorder	0.000291266	114.874	15.1467	Inf	0.00116506
PTGER4	digestive system disease	0.000291935	3.47732	1.9233	Inf	0.00131371
COMMD10	temporal measurement	0.000294915	117.361	15.0817	Inf	0.00117966
POLR2C	temporal measurement	0.000294915	117.361	15.0817	Inf	0.000442372
TMED4	temporal measurement	0.000294915	117.361	15.0817	Inf	0.000442372
ATP8B4	integumentary system disease	0.000295963	10.2609	3.31431	Inf	0.00118385
RHOU	integumentary system disease	0.000295963	10.2609	3.31431	Inf	0.00207174
CLCN6	coronary atherosclerosis measurement	0.000299536	202.439	15.5173	Inf	0.00194698
PCDH15	coronary atherosclerosis measurement	0.000299536	202.439	15.5173	Inf	0.0041935
LINC00661	digestive system surgery	0.000302115	Inf	174.181	Inf	0.000302115
POLRMT	reproductive behaviour measurement	0.000302115	Inf	174.181	Inf	0.000302115
ZC3H10	employment status	0.000302115	Inf	174.181	Inf	0.000302115
AQP7P1	integumentary system disease	0.000303181	40.7666	5.28493	Inf	0.000606362
PFKFB4	integumentary system disease	0.000303181	40.7666	5.28493	Inf	0.000606362
RPS23	integumentary system disease	0.000303181	40.7666	5.28493	Inf	0.000606362
CHRNA3	temporal measurement	0.000304742	29.7719	6.73894	Inf	0.000761856
NR3C1	temporal measurement	0.000304742	29.7719	6.73894	Inf	0.00121897
TCF21	temporal measurement	0.000304742	29.7719	6.73894	Inf	0.000507904
PPARG	endocrine system disease	0.00030479	4.24725	2.15613	Inf	0.00365749
GPSM1	endocrine system disease	0.000306813	6.10526	2.59945	Inf	0.00276132
UBE3C	endocrine system disease	0.000306813	6.10526	2.59945	Inf	0.00276132
TLR3	endocrine system disease	0.00030769	9.7349	3.25496	Inf	0.00092307
IFNG	digestive system disease	0.000309532	3.91214	2.03569	Inf	0.00123813
BUD13	coronary atherosclerosis measurement	0.000317436	196.388	15.0682	Inf	0.00317436
TENT5A	coronary atherosclerosis measurement	0.000317436	196.388	15.0682	Inf	0.00412667
HMGCR	disease by subcellular system affected	0.000330694	7.60844	3.02872	Inf	0.0024802
HMGCR	metabolic disease	0.000330694	7.60844	3.02872	Inf	0.0024802
AKAP13	coronary atherosclerosis measurement	0.000335841	190.685	14.6329	Inf	0.00470177
MIR4693	cardiovascular disease	0.000338008	4.50271	2.17748	Inf	0.00112669
SLC10A2	urinary system disease	0.000341752	11.574	3.64008	Inf	0.00170876
C1GALT1	cardiovascular disease	0.000341988	8.50522	2.92078	Inf	0.00170994
CREB3L1	cardiovascular disease	0.000341988	8.50522	2.92078	Inf	0.00205193
HERPUD2	cardiovascular disease	0.000341988	8.50522	2.92078	Inf	0.00205193
PHLDB2	cardiovascular disease	0.000341988	8.50522	2.92078	Inf	0.00239392
ZFP36L1	immune system disease	0.000348581	3.90831	2.04244	Inf	0.00313723
ANKRD36	endocrine system disease	0.000349696	14.1381	3.77589	Inf	0.000699392
FOXI3	endocrine system disease	0.000349696	14.1381	3.77589	Inf	0.000699392
PQLC2	endocrine system disease	0.000349696	14.1381	3.77589	Inf	0.000699392
SNX10	endocrine system disease	0.000349696	14.1381	3.77589	Inf	0.00139878
DAP	immune system disease	0.000352767	6.12903	2.56079	Inf	0.00282213
OTUD3	immune system disease	0.000352767	6.12903	2.56079	Inf	0.0021166
FOXL1	coronary atherosclerosis measurement	0.000354749	185.302	14.2351	Inf	0.00425699
IL6	coronary atherosclerosis measurement	0.000354749	185.302	14.2351	Inf	0.00390224
PRKCE	coronary atherosclerosis measurement	0.000354749	185.302	14.2351	Inf	0.00709498
MST1	digestive system disease	0.000355162	4.14294	2.07849	Inf	0.00159823
AGO1	immune system disease	0.000355164	9.88979	3.19531	Inf	0.000710329
FIGNL1	immune system disease	0.000355164	9.88979	3.19531	Inf	0.000710329
LINC00623	immune system disease	0.000355164	9.88979	3.19531	Inf	0.000710329
LINC00939	soft tissue disease	0.000355819	27.1663	6.34822	Inf	0.00426983
WWP2	temporal measurement	0.000357811	28.0823	6.37108	Inf	0.00214687
GPRC5B	musculoskeletal system disease	0.000358037	15.7544	3.49429	Inf	0.000716075
STAG1	musculoskeletal system disease	0.000358037	15.7544	3.49429	Inf	0.00107411
BDNF	nutritional disorder	0.000360671	27.7341	6.34388	Inf	0.00252469
GDF15	nutritional disorder	0.000360671	27.7341	6.34388	Inf	0.00288536
NUP35	nervous system disease	0.000364348	Inf	4.72486	Inf	0.000364348
XRCC1	nervous system disease	0.000364348	Inf	4.72486	Inf	0.000364348
ZNF461	nervous system disease	0.000364348	Inf	4.72486	Inf	0.000364348
TEX49	auditory system disease	0.000365167	33.4817	6.49251	Inf	0.0010955
SLC44A5	disease of ear	0.00036574	27.8698	6.32225	Inf	0.0018287
TCTA	nervous system disease	0.000368636	13.6356	3.18449	Inf	0.00110591
LINC00299	respiratory system disease	0.000370559	5.63101	2.48607	Inf	0.00333503
ZBTB10	respiratory system disease	0.000370559	5.63101	2.48607	Inf	0.00111168
ACP2	disease of visual system	0.000374293	12.1958	3.62069	Inf	0.00224576
LOC100130264	disease of visual system	0.000374293	12.1958	3.62069	Inf	0.00112288
PNPT1	disease of visual system	0.000374293	12.1958	3.62069	Inf	0.00149717
ARMC2	respiratory system disease	0.000382515	12.1345	3.6026	Inf	0.0026776
KLHL25	respiratory system disease	0.000382515	12.1345	3.6026	Inf	0.0026776
PSMA4	respiratory system disease	0.000382515	12.1345	3.6026	Inf	0.00229509
ADAMTS7	temporal measurement	0.000386419	27.3099	6.20106	Inf	0.00141687
EHBP1	temporal measurement	0.000386419	27.3099	6.20106	Inf	0.00270493
LINC00954	temporal measurement	0.000386419	27.3099	6.20106	Inf	0.00128806
IL2RA	immune system disease	0.000386462	3.38901	1.88649	Inf	0.00541047
PPP1R1C	temporal measurement	0.000392114	97.8693	13.006	Inf	0.000784229
RHBDD3	temporal measurement	0.000392114	97.8693	13.006	Inf	0.000980286
ADCY5	digestive system disease	0.000394885	4.45683	2.14047	Inf	0.00355397
KIF21B	digestive system disease	0.000394885	4.45683	2.14047	Inf	0.000987213
TIMD4	disease by subcellular system affected	0.000401489	14.8041	4.27153	Inf	0.00120447
TIMD4	metabolic disease	0.000401489	14.8041	4.27153	Inf	0.00120447
FLJ42393	endocrine system disease	0.000403615	3.77109	1.9945	Inf	0.00443977
SCARNA3	hematologic disease	0.000406067	16.6394	4.35492	Inf	0.00284247
CLMN	genetic disorder	0.000406078	27.6391	6.12187	Inf	0.00162431
PRRC2B	genetic disorder	0.000406078	27.6391	6.12187	Inf	0.00243647
LOXL4	cardiovascular disease	0.000409953	6.49717	2.5557	Inf	0.00122986
NOS2	immune system disease	0.000410544	4.55866	2.18804	Inf	0.00533707
RBPJ	immune system disease	0.000410544	4.55866	2.18804	Inf	0.00246326
ARHGAP42	coronary atherosclerosis measurement	0.00041448	170.826	13.1489	Inf	0.00248688
PCCB	coronary atherosclerosis measurement	0.00041448	170.826	13.1489	Inf	0.00452479
FN1	cardiovascular disease	0.000415891	5.49712	2.36384	Inf	0.000970413
SENP2	soft tissue disease	0.000415982	107.449	12.755	Inf	0.00166393
CDH13	temporal measurement	0.000416447	26.5791	6.04035	Inf	0.0018046
MRAS	temporal measurement	0.000416447	26.5791	6.04035	Inf	0.00124934
LRIG2	immune system disease	0.000418835	3.56	1.92688	Inf	0.00544485
PARK7	digestive system disease	0.000419482	4.90766	2.23256	Inf	0.000838964
SLC30A8	digestive system disease	0.000421108	3.74927	1.95965	Inf	0.0023161
ZNF492	connective tissue disease	0.000423761	168.903	13.0016	Inf	0.000847522
KCNK3	cardiovascular disease	0.000424552	3.70316	1.95044	Inf	0.00467008
HNF1B	endocrine system disease	0.000426964	4.43794	2.16185	Inf	0.00298875
SPRY2	endocrine system disease	0.000426964	4.43794	2.16185	Inf	0.00512357
UBE2E2	endocrine system disease	0.000427047	5.72433	2.45733	Inf	0.00341638
ZZEF1	endocrine system disease	0.000427047	5.72433	2.45733	Inf	0.00341638
CR1	nervous system disease	0.000429561	23.3551	3.57274	Inf	0.000859122
PGBD1	immune system disease	0.000434043	3.03351	1.77095	Inf	0.00694468
JAG1	cardiovascular disease	0.000436215	3.46487	1.88423	Inf	0.00741565
AP3D1	cardiovascular disease	0.000438248	10.9033	3.15529	Inf	0.000626649
FOXC2	cardiovascular disease	0.000438248	10.9033	3.15529	Inf	0.00131474
LRRC10B	cardiovascular disease	0.000438248	10.9033	3.15529	Inf	0.00219124
NAV1	cardiovascular disease	0.000438248	10.9033	3.15529	Inf	0.000626649
TCF7L2	endocrine system disease	0.000438575	2.99968	1.76276	Inf	0.00964865
MLX	cell proliferation disorder	0.000439463	119.294	12.5199	Inf	0.00131839
ZNF593	cell proliferation disorder	0.000439463	119.294	12.5199	Inf	0.00131839
HIST1H4A	musculoskeletal system disease	0.000442958	4.25177	2.05674	Inf	0.00142039
NR3C2	endocrine system disease	0.000448631	4.92585	2.2718	Inf	0.00403768
CRB2	cardiovascular disease	0.000454413	18.1245	3.7423	Inf	0.00136324
CWF19L2	cardiovascular disease	0.000454413	18.1245	3.7423	Inf	0.00136324
FCSK	cardiovascular disease	0.000454413	18.1245	3.7423	Inf	0.00136324
GCSH	cardiovascular disease	0.000454413	18.1245	3.7423	Inf	0.00136324
PHLDA1	cardiovascular disease	0.000454413	18.1245	3.7423	Inf	0.00136324
SEPTIN9	cardiovascular disease	0.000454413	18.1245	3.7423	Inf	0.00136324
EML6	auditory system disease	0.000456058	13.9733	4.10702	Inf	0.00364846
CASC8	integumentary system disease	0.000456384	3.5072	1.90479	Inf	0.00205373
TEX41	coronary atherosclerosis measurement	0.000456795	162.368	12.5163	Inf	0.00342596
FAM20A	disease of ear	0.000461409	25.3543	5.81811	Inf	0.00138423
ANO9	disease of genitourinary system	0.000472308	6.83695	2.64819	Inf	0.00283385
HIST1H4A	immune system disease	0.000473464	4.99734	2.26851	Inf	0.00142039
MIR4435-2HG	immune system disease	0.000473464	4.99734	2.26851	Inf	0.0052081
REL	immune system disease	0.000473464	4.99734	2.26851	Inf	0.00568157
TSHR	immune system disease	0.000473464	4.99734	2.26851	Inf	0.00165712
CCND2	endocrine system disease	0.000482435	3.44907	1.88611	Inf	0.00361826
WT1	disease of genitourinary system	0.000486442	3.99786	2.03047	Inf	0.00632374
CEP120	respiratory system disease	0.000488377	7.9832	2.89461	Inf	0.00293026
SERPING1	respiratory system disease	0.000488377	7.9832	2.89461	Inf	0.00488377
WDR36	respiratory system disease	0.000488377	7.9832	2.89461	Inf	0.00170932
FGFR3	musculoskeletal system disease	0.000488405	5.94368	2.37234	Inf	0.00341883
LINC02346	cancer or benign tumor	0.000490286	156.517	12.0712	Inf	0.000980572
OR2B2	endocrine system disease	0.000490576	3.0961	1.78242	Inf	0.00784922
MIR5087	digestive system disease	0.000491981	7.95734	2.73295	Inf	0.000607339
OLIG3	digestive system disease	0.00049467	3.26035	1.81334	Inf	0.00296802
C5orf30	endocrine system disease	0.000500774	8.51903	2.92766	Inf	0.00350542
BAG2	temporal measurement	0.000502731	84.1215	11.4422	Inf	0.000754096
FHL3	temporal measurement	0.000502731	84.1215	11.4422	Inf	0.00100546
LINC01822	temporal measurement	0.000502731	84.1215	11.4422	Inf	0.00201092
MAP1S	temporal measurement	0.000502731	84.1215	11.4422	Inf	0.00100546
SPARCL1	temporal measurement	0.000502731	84.1215	11.4422	Inf	0.00150819
MRTFA	integumentary system disease	0.000507491	8.79625	2.94291	Inf	0.00304494
SFTA1P	integumentary system disease	0.000507491	8.79625	2.94291	Inf	0.00304494
SLC26A3	urinary system disease	0.000508501	10.2899	3.30433	Inf	0.002034
IL21	immune system disease	0.000509108	5.69162	2.40331	Inf	0.00305465
JAK2	hematologic disease	0.000513036	5.03795	2.31988	Inf	0.00256518
MKX	disease of visual system	0.000526315	19.4067	4.20831	Inf	0.00157895
NPLOC4	disease of visual system	0.000526315	19.4067	4.20831	Inf	0.00210526
PQLC2L	disease of visual system	0.000526315	19.4067	4.20831	Inf	0.00210526
GHR	respiratory system disease	0.000535791	19.3098	4.18633	Inf	0.00160737
MRC2	respiratory system disease	0.000535791	19.3098	4.18633	Inf	0.00214316
PMCHL1	respiratory system disease	0.000535791	19.3098	4.18633	Inf	0.00160737
CSF2RB	integumentary system disease	0.000537617	12.7798	3.41433	Inf	0.00161285
TNIP3	integumentary system disease	0.000537617	12.7798	3.41433	Inf	0.00161285
CCDC146	nutritional disorder	0.000545947	23.5093	5.47152	Inf	0.00382163
CEP63	urinary system disease	0.000548943	54.749	6.00935	Inf	0.00109789
GRM2	urinary system disease	0.000548943	54.749	6.00935	Inf	0.00109789
CHSY3	respiratory system disease	0.000550685	4.14756	2.06658	Inf	0.00605753
CCR8	endocrine system disease	0.000555406	Inf	6.51911	Inf	0.000555406
CDHR5	endocrine system disease	0.000555406	Inf	6.51911	Inf	0.000555406
ENDOG	endocrine system disease	0.000555406	Inf	6.51911	Inf	0.000555406
IRF7	endocrine system disease	0.000555406	Inf	6.51911	Inf	0.000555406
SNORA38B	endocrine system disease	0.000555406	Inf	6.51911	Inf	0.000555406
ZDHHC12	endocrine system disease	0.000555406	Inf	6.51911	Inf	0.000555406
SCARB1	cardiovascular disease	0.000558002	4.59329	2.12812	Inf	0.00186001
AVIL	musculoskeletal system disease	0.000558554	26.1973	3.75664	Inf	0.00111711
AXIN1	musculoskeletal system disease	0.000558554	26.1973	3.75664	Inf	0.00111711
ENPP4	musculoskeletal system disease	0.000558554	26.1973	3.75664	Inf	0.00111711
FLRT2	musculoskeletal system disease	0.000558554	26.1973	3.75664	Inf	0.00111711
GASK1A	musculoskeletal system disease	0.000558554	26.1973	3.75664	Inf	0.00111711
IBSP	musculoskeletal system disease	0.000558554	26.1973	3.75664	Inf	0.00111711
IKBKB	musculoskeletal system disease	0.000558554	26.1973	3.75664	Inf	0.00111711
MAPK6	musculoskeletal system disease	0.000558554	26.1973	3.75664	Inf	0.00111711
MAPRE3	musculoskeletal system disease	0.000558554	26.1973	3.75664	Inf	0.00111711
SEMA3F	musculoskeletal system disease	0.000558554	26.1973	3.75664	Inf	0.00111711
UXS1	musculoskeletal system disease	0.000558554	26.1973	3.75664	Inf	0.00111711
CHEK2	disease of genitourinary system	0.00056269	3.21509	1.80316	Inf	0.00618959
TCF3	hematologic disease	0.00057066	37.0802	5.72408	Inf	0.00171198
COL4A2	coronary atherosclerosis measurement	0.000571239	144.483	11.1613	Inf	0.00342744
NUDT7	disease of ear	0.000571713	23.2585	5.3883	Inf	0.00171514
DDX52	disorder by anatomical region	0.000582381	22.6459	5.33791	Inf	0.00320309
ZAP70	endocrine system disease	0.00058281	5.38792	2.32956	Inf	0.00174843
PAM	endocrine system disease	0.000586239	4.70216	2.17871	Inf	0.00703487
ARHGAP18	disease of visual system	0.000589188	6.08876	2.49577	Inf	0.00648107
LIPC	disease of visual system	0.000589188	6.08876	2.49577	Inf	0.00648107
RAPGEF3	endocrine system disease	0.000593245	22.5384	4.17508	Inf	0.00118649
SPATA13-AS1	endocrine system disease	0.000593245	22.5384	4.17508	Inf	0.00118649
PRR5L	integumentary system disease	0.000595048	6.55418	2.53992	Inf	0.0011901
PTHLH	integumentary system disease	0.000595048	6.55418	2.53992	Inf	0.00416534
CCDC71L	coronary atherosclerosis measurement	0.000595603	141.369	10.9261	Inf	0.00416922
MIR548F2	digestive system disease	0.000598723	16.9594	3.50256	Inf	0.00179617
COLCA1	digestive system disease	0.00060346	10.2021	2.95234	Inf	0.00241384
NRAS	psychosocial stress measurement	0.000604047	Inf	87.0907	Inf	0.00120809
PHKB	lifestyle measurement	0.000604047	Inf	87.0907	Inf	0.00120809
TMEM178B	lifestyle measurement	0.000604047	Inf	87.0907	Inf	0.00120809
CABYR	transplant outcome measurement	0.00060423	Inf	87.0644	Inf	0.00060423
DEFB127	transplant outcome measurement	0.00060423	Inf	87.0644	Inf	0.00060423
LNX1-AS2	leukoplakia	0.00060423	Inf	87.0644	Inf	0.00060423
SNORD115-6	transplant outcome measurement	0.00060423	Inf	87.0644	Inf	0.00060423
ZNF8	leukoplakia	0.00060423	Inf	87.0644	Inf	0.00060423
KIAA0040	disease of visual system	0.00060701	10.4558	3.20967	Inf	0.00242804
LOXL1	disease of visual system	0.00060701	10.4558	3.20967	Inf	0.00242804
CCR6	immune system disease	0.000607339	8.47813	2.83706	Inf	0.00182202
MIR5087	immune system disease	0.000607339	8.47813	2.83706	Inf	0.000607339
PLA2G4A	immune system disease	0.000607339	8.47813	2.83706	Inf	0.00182202
SOX18	cardiovascular disease	0.000611586	7.28974	2.59648	Inf	0.00366952
OR4C12	hematologic disease	0.000617954	14.2688	3.85302	Inf	0.00370773
ABAT	respiratory system disease	0.000620183	10.4033	3.19358	Inf	0.00310091
ABCA8	temporal measurement	0.000626649	73.9142	10.2109	Inf	0.00187995
AP3D1	temporal measurement	0.000626649	73.9142	10.2109	Inf	0.000626649
NAV1	temporal measurement	0.000626649	73.9142	10.2109	Inf	0.000626649
ACTR3BP2	immune system disease	0.000627606	12.3192	3.29195	Inf	0.00125521
NBEAL1	cardiovascular disease	0.000627675	5.0746	2.20974	Inf	0.00564908
TNNT3	cardiovascular disease	0.000627675	5.0746	2.20974	Inf	0.00188303
ARID5B	immune system disease	0.000640319	4.73457	2.16244	Inf	0.00512255
LINC00639	perinatal disease	0.000642645	76.2585	10.1198	Inf	0.00385587
TM4SF4	digestive system disease	0.000643529	5.14056	2.21139	Inf	0.00386118
RGL3	coronary atherosclerosis measurement	0.000645795	135.529	10.484	Inf	0.00419766
TH	endocrine system disease	0.000651626	11.3133	3.21674	Inf	0.00130325
CPO	disease of genitourinary system	0.000652454	Inf	6.14845	Inf	0.000652454
CTAGE7P	disease of genitourinary system	0.000652454	Inf	6.14845	Inf	0.000652454
DVL2	disease of genitourinary system	0.000652454	Inf	6.14845	Inf	0.000652454
IMPDH1	disease of genitourinary system	0.000652454	Inf	6.14845	Inf	0.000652454
MIR4795	disease of genitourinary system	0.000652454	Inf	6.14845	Inf	0.000652454
MSMB	disease of genitourinary system	0.000652454	Inf	6.14845	Inf	0.000652454
NEURL4	disease of genitourinary system	0.000652454	Inf	6.14845	Inf	0.000652454
NKX3-1	disease of genitourinary system	0.000652454	Inf	6.14845	Inf	0.000652454
PCAT19	disease of genitourinary system	0.000652454	Inf	6.14845	Inf	0.000652454
RNF227	disease of genitourinary system	0.000652454	Inf	6.14845	Inf	0.000652454
FNDC1	cardiovascular disease	0.000658867	5.84855	2.34588	Inf	0.0059298
VGLL4	cardiovascular disease	0.000658867	5.84855	2.34588	Inf	0.00461207
C16orf95	cancer or benign tumor	0.000666622	22.1606	5.1105	Inf	0.00399973
KLF4	integumentary system disease	0.000668876	4.66847	2.14374	Inf	0.00468213
EEFSEC	menstrual cycle measurement	0.000668978	83.5234	10.0065	Inf	0.00334489
CTU1	musculoskeletal system disease	0.000671043	Inf	4.68116	Inf	0.000671043
GABPA	musculoskeletal system disease	0.000671043	Inf	4.68116	Inf	0.000671043
NHEJ1	musculoskeletal system disease	0.000671043	Inf	4.68116	Inf	0.000671043
TSPAN31	musculoskeletal system disease	0.000671043	Inf	4.68116	Inf	0.000671043
FGF5	coronary atherosclerosis measurement	0.000671621	132.786	10.2758	Inf	0.00436553
L1TD1	disease by subcellular system affected	0.000672266	12.5353	3.69162	Inf	0.0030252
L1TD1	metabolic disease	0.000672266	12.5353	3.69162	Inf	0.0030252
RASSF6	disease by subcellular system affected	0.000672266	12.5353	3.69162	Inf	0.00168066
RASSF6	metabolic disease	0.000672266	12.5353	3.69162	Inf	0.00168066
STOM	disease of visual system	0.000674986	7.35647	2.70125	Inf	0.0047249
PROX1	endocrine system disease	0.000682134	4.12139	2.02038	Inf	0.010232
NICN1	nervous system disease	0.000687744	7.80607	2.4966	Inf	0.00343872
NPC1L1	genetic disorder	0.000688771	22.1393	5.0599	Inf	0.00114795
ITGB8	respiratory system disease	0.000691936	7.31977	2.68773	Inf	0.00553549
MIR124-1	respiratory system disease	0.000691936	7.31977	2.68773	Inf	0.00415162
FGF12	urinary system disease	0.000695491	6.98918	2.65661	Inf	0.00556393
TNFRSF13B	disease of ear	0.000697493	21.4629	5.0179	Inf	0.00488245
ELMO1	immune system disease	0.000701833	4.17927	2.02305	Inf	0.00561466
RMI2	immune system disease	0.000701833	4.17927	2.02305	Inf	0.0105275
CD44	endocrine system disease	0.000712173	6.14072	2.43862	Inf	0.00498521
TMEM51-AS1	endocrine system disease	0.000712173	6.14072	2.43862	Inf	0.00640955
SP140	immune system disease	0.000717031	5.31249	2.26386	Inf	0.00501922
STMN3	immune system disease	0.000717031	5.31249	2.26386	Inf	0.00358515
GLIS3	endocrine system disease	0.000717085	3.48867	1.85478	Inf	0.0114734
BAAT	pregnancy disorder	0.00071856	92.2657	9.7396	Inf	0.00215568
DENND1B	immune system disease	0.000727903	6.31675	2.4483	Inf	0.00509532
SH2D2A	immune system disease	0.000727903	6.31675	2.4483	Inf	0.00145581
DTNA	cell proliferation disorder	0.000728023	79.8894	9.57918	Inf	0.00116933
MCAM	cell proliferation disorder	0.000728023	79.8894	9.57918	Inf	0.00116933
PEPD	cell proliferation disorder	0.000728023	79.8894	9.57918	Inf	0.00291209
TMEM25	cell proliferation disorder	0.000728023	79.8894	9.57918	Inf	0.00116933
IL1R1	nasal disorder	0.000728175	67.7611	9.45301	Inf	0.00254861
TLR10	nasal disorder	0.000728175	67.7611	9.45301	Inf	0.00182044
GSDMC	musculoskeletal system disease	0.000729077	3.64361	1.8568	Inf	0.00729077
RASIP1	urinary system disease	0.000729644	9.26266	3.02578	Inf	0.00291858
GNRH1	disease of genitourinary system	0.000729943	21.2351	3.93615	Inf	0.00218983
HOXB13	disease of genitourinary system	0.000729943	21.2351	3.93615	Inf	0.00218983
LINC00861	disease of genitourinary system	0.000729943	21.2351	3.93615	Inf	0.00218983
OSR2	disease of genitourinary system	0.000729943	21.2351	3.93615	Inf	0.00218983
ANKRD36BP2	integumentary system disease	0.000730388	Inf	5.89966	Inf	0.000730388
KRT6A	integumentary system disease	0.000730388	Inf	5.89966	Inf	0.000730388
LOC100507250	integumentary system disease	0.000730388	Inf	5.89966	Inf	0.000730388
PGGHG	integumentary system disease	0.000730388	Inf	5.89966	Inf	0.000730388
SLC47A1	integumentary system disease	0.000730388	Inf	5.89966	Inf	0.000730388
UTP4	integumentary system disease	0.000730388	Inf	5.89966	Inf	0.000730388
KCNS3	disorder of development or morphogenesis	0.000740884	73.6412	9.44164	Inf	0.00222265
MIR1270	disorder of development or morphogenesis	0.000740884	73.6412	9.44164	Inf	0.00222265
GNAZ	urinary system disease	0.000750852	14.7219	3.7046	Inf	0.00375426
PHACTR1	temporal measurement	0.000755092	21.413	4.8978	Inf	0.00201358
KLF14	endocrine system disease	0.000756463	4.49794	2.09305	Inf	0.00983402
C1S	temporal measurement	0.000763756	65.6697	9.22072	Inf	0.00190939
DHPS	disease by subcellular system affected	0.000774263	24.0862	4.94192	Inf	0.00116139
DHPS	metabolic disease	0.000774263	24.0862	4.94192	Inf	0.00116139
OR1M1	disease by subcellular system affected	0.000774263	24.0862	4.94192	Inf	0.00116139
OR1M1	metabolic disease	0.000774263	24.0862	4.94192	Inf	0.00116139
RRBP1	endocrine system disease	0.000776332	7.57331	2.66057	Inf	0.00621066
ABCG8	digestive system disease	0.00077771	2.82915	1.65355	Inf	0.00583282
DTNA	disorder by anatomical region	0.000779552	77.0514	9.2509	Inf	0.00116933
MCAM	disorder by anatomical region	0.000779552	77.0514	9.2509	Inf	0.00116933
TMEM25	disorder by anatomical region	0.000779552	77.0514	9.2509	Inf	0.00116933
CDKN1A	coronary atherosclerosis measurement	0.000779764	122.846	9.52093	Inf	0.0042887
PRDM11	endocrine system disease	0.000781335	5.08886	2.21501	Inf	0.0101574
LINC02398	cardiovascular disease	0.000789738	4.32339	2.01877	Inf	0.00434356
SMAD6	cardiovascular disease	0.000789738	4.32339	2.01877	Inf	0.00947685
TTC30A	cardiovascular disease	0.000789738	4.32339	2.01877	Inf	0.00394869
FLG	integumentary system disease	0.000792533	5.16886	2.22042	Inf	0.00158507
RPA1	integumentary system disease	0.000792533	5.16886	2.22042	Inf	0.00951039
GAS2	complication	0.000798831	87.0383	9.22436	Inf	0.00239649
IL18R1	respiratory system disease	0.000809178	4.31377	2.05331	Inf	0.00890096
EPDR1	connective tissue disease	0.000812086	20.3078	4.75465	Inf	0.00649669
MUC1	connective tissue disease	0.000812086	20.3078	4.75465	Inf	0.00568461
R3HDM2	connective tissue disease	0.000812086	20.3078	4.75465	Inf	0.00568461
CTSS	integumentary system disease	0.000820144	7.69766	2.64688	Inf	0.00738129
PCCB	psychiatric disorder	0.000822689	85.7271	9.08887	Inf	0.00452479
RSPO2	disease of genitourinary system	0.000836087	10.6617	3.03246	Inf	0.00501652
MPHOSPH9	musculoskeletal system disease	0.000837182	5.28369	2.16069	Inf	0.00669745
COL26A1	integumentary system disease	0.000843845	20.37	3.77633	Inf	0.00253153
MYH10	integumentary system disease	0.000843845	20.37	3.77633	Inf	0.00253153
NCKAP5L	integumentary system disease	0.000843845	20.37	3.77633	Inf	0.00253153
PGM5P2	integumentary system disease	0.000843845	20.37	3.77633	Inf	0.00253153
PHLDA3	integumentary system disease	0.000843845	20.37	3.77633	Inf	0.00253153
LINC00593	hematologic disease	0.00084588	8.39657	2.88429	Inf	0.0042294
TUBA1C	auditory system disease	0.000846674	22.3805	4.76013	Inf	0.00423337
ZNF470	auditory system disease	0.000846674	22.3805	4.76013	Inf	0.00127001
PCSK9	temporal measurement	0.000848203	20.535	4.70087	Inf	0.00113094
HS3ST3A1	radiation-induced disorder	0.000857809	65.2072	8.72911	Inf	0.0102937
FRMD4B	cardiovascular disease	0.000863936	8.72609	2.69463	Inf	0.00431968
GJA1	cardiovascular disease	0.000863936	8.72609	2.69463	Inf	0.00431968
LINC01142	cardiovascular disease	0.000863936	8.72609	2.69463	Inf	0.00518362
LRATD2	cardiovascular disease	0.000863936	8.72609	2.69463	Inf	0.00431968
RPRML	cardiovascular disease	0.000863936	8.72609	2.69463	Inf	0.00431968
ARHGAP5-AS1	soft tissue disease	0.000865512	64.9114	8.68943	Inf	0.00519307
ACAP3	digestive system disease	0.000873759	6.81947	2.42936	Inf	0.00146825
ADAMTS9	digestive system disease	0.000873759	6.81947	2.42936	Inf	0.000873759
BMP4	digestive system disease	0.000873759	6.81947	2.42936	Inf	0.00436879
CCL2	digestive system disease	0.000873759	6.81947	2.42936	Inf	0.000873759
RNF186	digestive system disease	0.000873759	6.81947	2.42936	Inf	0.000873759
NRIP1	integumentary system disease	0.000884276	4.00482	1.95228	Inf	0.0114956
SULT2A1	urinary system disease	0.00089922	6.5794	2.51717	Inf	0.00314727
COL14A1	reproductive behaviour measurement	0.000905797	Inf	58.0611	Inf	0.00271739
NME8	psychosocial stress measurement	0.000905797	Inf	58.0611	Inf	0.00181159
NPTN	digestive system surgery	0.000905797	Inf	58.0611	Inf	0.00271739
THEM4	cardiovascular disease biomarker measurement	0.000905797	Inf	58.0611	Inf	0.000905797
THEM4	cardiovascular measurement	0.000905797	Inf	58.0611	Inf	0.000905797
THEM4	heart function measurement	0.000905797	Inf	58.0611	Inf	0.000905797
MSGN1	bone measurement	0.000906344	Inf	58.0261	Inf	0.000906344
DHODH	temporal measurement	0.000913937	59.1832	8.4056	Inf	0.00182787
NOP58	temporal measurement	0.000913937	59.1832	8.4056	Inf	0.00182787
SOX7	temporal measurement	0.000913937	59.1832	8.4056	Inf	0.00639756
IRF2BPL	cardiovascular disease	0.00091983	4.71247	2.07425	Inf	0.00551898
SKOR1	nutritional disorder	0.000922012	19.1036	4.5362	Inf	0.00737609
COL5A2	musculoskeletal system disease	0.000926435	10.5016	2.75647	Inf	0.00370574
HHIPL2	musculoskeletal system disease	0.000926435	10.5016	2.75647	Inf	0.0027793
RAB18	musculoskeletal system disease	0.000926435	10.5016	2.75647	Inf	0.00370574
MIR4442	disease of visual system	0.000932141	6.7915	2.52158	Inf	0.00932141
TOP2B	disease of visual system	0.000932141	6.7915	2.52158	Inf	0.00932141
PRKCE	cardiovascular disease	0.000935285	3.54631	1.82158	Inf	0.00935285
BCL6	respiratory system disease	0.000953262	9.10478	2.86881	Inf	0.00476631
ITPKA	respiratory system disease	0.000955297	6.75717	2.50894	Inf	0.00955297
TNFSF18	respiratory system disease	0.000955297	6.75717	2.50894	Inf	0.00477648
HDGFL1	coronary atherosclerosis measurement	0.00095637	111.202	8.57512	Inf	0.0133892
HNF1A	coronary atherosclerosis measurement	0.00095637	111.202	8.57512	Inf	0.0133892
SMAD7	coronary atherosclerosis measurement	0.00095637	111.202	8.57512	Inf	0.00812915
NCAN	digestive system disease	0.000964424	4.74548	2.06698	Inf	0.00473424
ACAP3	immune system disease	0.000978836	7.42043	2.55163	Inf	0.00146825
ATP23	immune system disease	0.000978836	7.42043	2.55163	Inf	0.00489418
PUS10	immune system disease	0.000978836	7.42043	2.55163	Inf	0.00391534
SLC7A10	immune system disease	0.000978836	7.42043	2.55163	Inf	0.00391534
TNRC6B	disease of genitourinary system	0.000984581	5.78563	2.29791	Inf	0.00590749
GNA12	immune system disease	0.000988062	4.98074	2.14	Inf	0.00790449
DBX1	cardiovascular disease	0.000997637	28.9086	3.75708	Inf	0.00199527
FBLN7	cardiovascular disease	0.000997637	28.9086	3.75708	Inf	0.00199527
FGB	cardiovascular disease	0.000997637	28.9086	3.75708	Inf	0.00199527
KCNH2	cardiovascular disease	0.000997637	28.9086	3.75708	Inf	0.00199527
KCNQ1	cardiovascular disease	0.000997637	28.9086	3.75708	Inf	0.00199527
LRRC10	cardiovascular disease	0.000997637	28.9086	3.75708	Inf	0.00199527
PMVK	cardiovascular disease	0.000997637	28.9086	3.75708	Inf	0.00199527
RNF144A-AS1	cardiovascular disease	0.000997637	28.9086	3.75708	Inf	0.00199527
TMEM115	cardiovascular disease	0.000997637	28.9086	3.75708	Inf	0.00199527
TRIM8	cardiovascular disease	0.000997637	28.9086	3.75708	Inf	0.00199527
TRPC4AP	cardiovascular disease	0.000997637	28.9086	3.75708	Inf	0.00199527
YWHAE	cardiovascular disease	0.000997637	28.9086	3.75708	Inf	0.00199527
ZNF638	cardiovascular disease	0.000997637	28.9086	3.75708	Inf	0.00199527
COL10A1	disease of visual system	0.000997866	14.5602	3.45751	Inf	0.0029936
POLI	disease of visual system	0.000997866	14.5602	3.45751	Inf	0.00199573
RLBP1	disease of visual system	0.000997866	14.5602	3.45751	Inf	0.00199573
TBX1	disease of ear	0.000998671	18.6146	4.41214	Inf	0.00424745
IFNK	nervous system disease	0.00100901	9.09301	2.51998	Inf	0.00403603
FUT3	urinary system disease	0.00101531	8.42224	2.79075	Inf	0.00710718
PABPC4	respiratory system disease	0.00101558	14.4865	3.4403	Inf	0.00406231
PAXIP1-AS2	respiratory system disease	0.00101558	14.4865	3.4403	Inf	0.00406231
RASGRP4	respiratory system disease	0.00101558	14.4865	3.4403	Inf	0.00507789
RUNX1	respiratory system disease	0.00101558	14.4865	3.4403	Inf	0.00507789
FER	cardiovascular disease	0.00101638	5.31725	2.16793	Inf	0.00406554
MAPK8IP1	cardiovascular disease	0.00101638	5.31725	2.16793	Inf	0.00508192
SF3A3	cardiovascular disease	0.00101638	5.31725	2.16793	Inf	0.00304915
TMEM59L	cardiovascular disease	0.00101638	5.31725	2.16793	Inf	0.00304915
DAG1	musculoskeletal system disease	0.00102193	7.369	2.41357	Inf	0.00408774
DHX36	cardiovascular disease	0.00102565	6.38123	2.33788	Inf	0.00820521
ESR2	cardiovascular disease	0.00102565	6.38123	2.33788	Inf	0.00615391
FHOD3	cardiovascular disease	0.00102565	6.38123	2.33788	Inf	0.00717956
SLC2A4	cardiovascular disease	0.00102565	6.38123	2.33788	Inf	0.00717956
UBASH3B	cardiovascular disease	0.00102565	6.38123	2.33788	Inf	0.00923087
NREP	disease of genitourinary system	0.00103413	7.13574	2.50767	Inf	0.00827304
BBS4	disease of visual system	0.00104324	43.4155	4.76905	Inf	0.00208649
CDC7	disease of visual system	0.00104324	43.4155	4.76905	Inf	0.00208649
EQTN	disease of visual system	0.00104324	43.4155	4.76905	Inf	0.00208649
WTAP	disease of visual system	0.00104324	43.4155	4.76905	Inf	0.00208649
SUPT4H1	disease by subcellular system affected	0.00105151	10.8642	3.25051	Inf	0.00420602
SUPT4H1	metabolic disease	0.00105151	10.8642	3.25051	Inf	0.00420602
ALOX15	respiratory system disease	0.00105762	43.1996	4.74529	Inf	0.00211523
CDK15	respiratory system disease	0.00105762	43.1996	4.74529	Inf	0.00211523
FAM174A	respiratory system disease	0.00105762	43.1996	4.74529	Inf	0.00211523
KIAA1107	respiratory system disease	0.00105762	43.1996	4.74529	Inf	0.00211523
PSMA5	respiratory system disease	0.00105762	43.1996	4.74529	Inf	0.00211523
REG3G	respiratory system disease	0.00105762	43.1996	4.74529	Inf	0.00211523
RFC1	respiratory system disease	0.00105762	43.1996	4.74529	Inf	0.00211523
S100A13	respiratory system disease	0.00105762	43.1996	4.74529	Inf	0.00211523
ACAP1	immune system disease	0.00105994	5.79078	2.27485	Inf	0.00158992
IKZF1	immune system disease	0.00105994	5.79078	2.27485	Inf	0.00847955
ZSCAN12	endocrine system disease	0.00106248	3.53967	1.82173	Inf	0.0148748
F5	cardiovascular disease	0.00106975	2.93893	1.65624	Inf	0.0149765
TIMD4	genetic disorder	0.00107231	18.4644	4.31275	Inf	0.00214463
GPR61	nutritional disorder	0.00107599	17.9939	4.29187	Inf	0.00968387
HMBS	temporal measurement	0.00107708	53.8255	7.72386	Inf	0.00323124
PPP2R2D	temporal measurement	0.00107708	53.8255	7.72386	Inf	0.00376978
RNF43	temporal measurement	0.00107708	53.8255	7.72386	Inf	0.00430832
SEMA5A	temporal measurement	0.00107708	53.8255	7.72386	Inf	0.00323124
CDC27	cardiovascular disease	0.00108882	12.087	2.93987	Inf	0.00326646
CHST1	cardiovascular disease	0.00108882	12.087	2.93987	Inf	0.00326646
GIGYF2	cardiovascular disease	0.00108882	12.087	2.93987	Inf	0.00217764
LFNG	cardiovascular disease	0.00108882	12.087	2.93987	Inf	0.00435528
MIR1-1HG	cardiovascular disease	0.00108882	12.087	2.93987	Inf	0.00435528
OR5M9	cardiovascular disease	0.00108882	12.087	2.93987	Inf	0.00326646
PMEPA1	cardiovascular disease	0.00108882	12.087	2.93987	Inf	0.00326646
SERPINH1	cardiovascular disease	0.00108882	12.087	2.93987	Inf	0.00435528
SLC7A1	cardiovascular disease	0.00108882	12.087	2.93987	Inf	0.00326646
SLK	cardiovascular disease	0.00108882	12.087	2.93987	Inf	0.00435528
ROPN1	perinatal disease	0.00109286	54.6489	7.68159	Inf	0.00546429
RIPOR2	immune system disease	0.00110382	3.57119	1.81988	Inf	0.0132459
CCSER2	hematologic disease	0.00110735	24.7445	4.43556	Inf	0.0022147
IRF4	integumentary system disease	0.00110837	2.62955	1.57555	Inf	0.0101372
FCRL3	endocrine system disease	0.00111326	9.4294	2.80376	Inf	0.00294033
GGT8P	endocrine system disease	0.00111326	9.4294	2.80376	Inf	0.00556631
NAB1	endocrine system disease	0.00111326	9.4294	2.80376	Inf	0.00556631
ZBTB40	immune system disease	0.0011175	4.28419	1.97779	Inf	0.00446999
FGFR2	cell proliferation disorder	0.00112539	10.2709	3.16765	Inf	0.01463
CUBN	disease by subcellular system affected	0.00113947	20.0915	4.28329	Inf	0.00284867
CUBN	metabolic disease	0.00113947	20.0915	4.28329	Inf	0.00284867
TMEM182	soft tissue disease	0.00114869	54.2571	7.49684	Inf	0.00574347
PCSK5	disease by subcellular system affected	0.00115595	7.37751	2.64972	Inf	0.0104036
PCSK5	metabolic disease	0.00115595	7.37751	2.64972	Inf	0.0104036
CCL8	immune system disease	0.00115835	9.85728	2.80478	Inf	0.00231669
COL28A1	immune system disease	0.00115835	9.85728	2.80478	Inf	0.00231669
GPR18	immune system disease	0.00115835	9.85728	2.80478	Inf	0.00463338
PRKAB1	immune system disease	0.00115835	9.85728	2.80478	Inf	0.00231669
RHOH	immune system disease	0.00115835	9.85728	2.80478	Inf	0.00347504
UBE2L3	immune system disease	0.00115835	9.85728	2.80478	Inf	0.00463338
CCDC30	auditory system disease	0.00118889	19.1828	4.20138	Inf	0.00237778
NALCN	auditory system disease	0.00118889	19.1828	4.20138	Inf	0.00594444
HNF1B	digestive system disease	0.0011984	3.45235	1.76703	Inf	0.0041944
PFDN4	urinary system disease	0.00119907	12.2685	3.22045	Inf	0.0071944
PSTPIP1	urinary system disease	0.00119907	12.2685	3.22045	Inf	0.00479627
DPY19L1	reproductive behaviour measurement	0.00120736	Inf	43.5453	Inf	0.00362209
NIPAL4	inflammatory biomarker measurement	0.00120736	Inf	43.5453	Inf	0.00482946
PRELID2	lifestyle measurement	0.00120736	Inf	43.5453	Inf	0.00362209
PRMT8	lifestyle measurement	0.00120736	Inf	43.5453	Inf	0.00482946
SNTG2	lifestyle measurement	0.00120736	Inf	43.5453	Inf	0.00482946
TMEM192	leukoplakia	0.00120791	2444.15	43.2498	Inf	0.00241582
C15orf48	psychiatric disorder	0.00120846	Inf	43.5059	Inf	0.00120846
CPLX1	diabetes mellitus biomarker	0.00120846	Inf	43.5059	Inf	0.00120846
FBXO30	diabetes mellitus biomarker	0.00120846	Inf	43.5059	Inf	0.00120846
MYO1C	diabetes mellitus biomarker	0.00120846	Inf	43.5059	Inf	0.00120846
PAX7	psychiatric disorder	0.00120846	Inf	43.5059	Inf	0.00120846
C22orf31	cancer or benign tumor	0.00120887	17.4336	4.12438	Inf	0.00846211
TBX1	nasal disorder	0.00121356	50.9434	7.2698	Inf	0.00424745
CCDC74A	infectious disease	0.00123914	Inf	7.90055	Inf	0.00123914
AGFG1	digestive system disease	0.00124894	27.0562	3.51668	Inf	0.00249789
LGALS3BP	digestive system disease	0.00124894	27.0562	3.51668	Inf	0.00249789
ZDHHC6	digestive system disease	0.00124894	27.0562	3.51668	Inf	0.00249789
HSD52	temporal measurement	0.00125307	49.3933	7.14232	Inf	0.00438576
NANS	temporal measurement	0.00125307	49.3933	7.14232	Inf	0.00375922
PLTP	temporal measurement	0.00125307	49.3933	7.14232	Inf	0.00167077
TMEM136	temporal measurement	0.00125307	49.3933	7.14232	Inf	0.00375922
MRTFA	breast disease	0.00125382	49.3784	7.14015	Inf	0.00376146
SVIL	breast disease	0.00125382	49.3784	7.14015	Inf	0.0112844
EOMES	hematologic disease	0.00125588	11.0995	3.13259	Inf	0.00879116
TM6SF2	digestive system disease	0.00127084	2.89825	1.62739	Inf	0.00698965
CDHR3	auditory system disease	0.00127952	10.1023	3.06733	Inf	0.00511808
RHPN2	respiratory system disease	0.00128927	6.27498	2.35251	Inf	0.014182
SUOX	respiratory system disease	0.00128927	6.27498	2.35251	Inf	0.00525146
ABCG8	temporal measurement	0.00129163	17.5975	4.04765	Inf	0.00645814
FAM167A-AS1	endocrine system disease	0.00129319	15.0237	3.26059	Inf	0.00517275
IGF2BP1	endocrine system disease	0.00129319	15.0237	3.26059	Inf	0.00387956
NFE2L3	endocrine system disease	0.00129319	15.0237	3.26059	Inf	0.00387956
PLGRKT	endocrine system disease	0.00129319	15.0237	3.26059	Inf	0.00517275
RAD52	endocrine system disease	0.00129319	15.0237	3.26059	Inf	0.00258638
HCN1	respiratory system disease	0.00130694	5.15077	2.14752	Inf	0.0143764
MIR181A1HG	respiratory system disease	0.00130694	5.15077	2.14752	Inf	0.0104556
CACNB2	cardiovascular disease	0.0013131	4.39863	1.95471	Inf	0.0105048
DMRTA1	cardiovascular disease	0.0013131	4.39863	1.95471	Inf	0.013131
CHRNB4	urinary system disease	0.00131812	27.4027	4.24041	Inf	0.00395436
COL7A1	urinary system disease	0.00131812	27.4027	4.24041	Inf	0.00395436
GSTM1	urinary system disease	0.00131812	27.4027	4.24041	Inf	0.00395436
JRK	urinary system disease	0.00131812	27.4027	4.24041	Inf	0.00395436
MRFAP1	urinary system disease	0.00131812	27.4027	4.24041	Inf	0.00263624
NDUFV2	urinary system disease	0.00131812	27.4027	4.24041	Inf	0.00263624
TMEM159	urinary system disease	0.00131812	27.4027	4.24041	Inf	0.00395436
DRD2	radiation or chemically induced disorder	0.00133833	48.9546	6.91968	Inf	0.00535331
ACTN1	endocrine system disease	0.00133951	4.58044	2.01628	Inf	0.0133951
ADCY5	endocrine system disease	0.00133951	4.58044	2.01628	Inf	0.0060278
NCAN	endocrine system disease	0.00135264	5.32268	2.15419	Inf	0.00473424
TSPAN8	endocrine system disease	0.00135264	5.32268	2.15419	Inf	0.0121738
ZNF831	temporal measurement	0.00135541	17.2902	3.97838	Inf	0.00768063
MIR148A	disease of genitourinary system	0.00136654	5.37125	2.15573	Inf	0.0150319
KBTBD8	disease of visual system	0.00137369	8.13315	2.61738	Inf	0.0123632
ANO1	urinary system disease	0.00137614	7.72158	2.58962	Inf	0.00688069
TMEM106B	nutritional disorder	0.00139659	9.58137	2.97776	Inf	0.0237421
CLU	respiratory system disease	0.00140278	8.09239	2.6043	Inf	0.0056111
COL24A1	respiratory system disease	0.00140278	8.09239	2.6043	Inf	0.0112222
GPR183	respiratory system disease	0.00140278	8.09239	2.6043	Inf	0.00841665
STN1	disease of genitourinary system	0.00141827	4.0593	1.89715	Inf	0.0141827
DLC1	digestive system disease	0.0014251	11.3088	2.75138	Inf	0.00427531
ITGB6	nutritional disorder	0.00143024	16.1006	3.8744	Inf	0.0143024
AKAP12	temporal measurement	0.00144181	45.6755	6.64258	Inf	0.00432542
EHBP1L1	temporal measurement	0.00144181	45.6755	6.64258	Inf	0.00360452
FANCI	temporal measurement	0.00144181	45.6755	6.64258	Inf	0.00192241
ZMIZ1	digestive system disease	0.0014486	3.60783	1.7772	Inf	0.0159346
ABCB4	digestive system disease	0.00145529	5.9682	2.18731	Inf	0.00218293
LOC284395	nervous system disease	0.00146494	6.24546	2.13952	Inf	0.00585975
NOS3	temporal measurement	0.00148875	16.7069	3.84709	Inf	0.00595502
TBX20	cardiovascular disease	0.00148985	3.86791	1.8308	Inf	0.0178782
CASC15	immune system disease	0.0014968	3.18914	1.69184	Inf	0.0194583
ADAM6	immune system disease	0.00149996	5.34578	2.12452	Inf	0.00599985
PLAU	immune system disease	0.00149996	5.34578	2.12452	Inf	0.0119997
SUOX	nasal disorder	0.00150042	45.3345	6.5162	Inf	0.00525146
LTF	immune system disease	0.00150274	6.59525	2.31881	Inf	0.00601098
RAVER2	immune system disease	0.00150274	6.59525	2.31881	Inf	0.00601098
ATP13A5	inflammatory biomarker measurement	0.00150875	Inf	34.8651	Inf	0.00754375
LINC02523	reproductive behaviour measurement	0.00150875	Inf	34.8651	Inf	0.00754375
MYT1	cardiovascular disease biomarker measurement	0.00150875	Inf	34.8651	Inf	0.00251458
MYT1	cardiovascular measurement	0.00150875	Inf	34.8651	Inf	0.00251458
MYT1	heart function measurement	0.00150875	Inf	34.8651	Inf	0.00251458
OAF	genotype effect measurement	0.00150875	Inf	34.8651	Inf	0.006035
VWC2	digestive system surgery	0.00150875	Inf	34.8651	Inf	0.00754375
TGS1	cell proliferation disorder	0.0015105	48.1369	6.52721	Inf	0.00404189
UBTD2	cell proliferation disorder	0.0015105	48.1369	6.52721	Inf	0.00755249
HACD1	menstrual cycle measurement	0.00151057	Inf	34.8257	Inf	0.00151057
KCTD9	menstrual cycle measurement	0.00151057	Inf	34.8257	Inf	0.00151057
SELENOI	menstrual cycle measurement	0.00151057	Inf	34.8257	Inf	0.00151057
AOPEP	cardiovascular disease	0.00151327	4.87453	2.01541	Inf	0.00907963
STRN	cardiovascular disease	0.00151327	4.87453	2.01541	Inf	0.0136194
BUD13	disease by subcellular system affected	0.00151666	6.88453	2.48386	Inf	0.00505552
BUD13	metabolic disease	0.00151666	6.88453	2.48386	Inf	0.00505552
BCAR1	endocrine system disease	0.00152009	3.97969	1.87222	Inf	0.0197611
ID4	disease of genitourinary system	0.00153309	6.42216	2.29832	Inf	0.0137978
IRF4	hematologic disease	0.00153722	3.45473	1.7693	Inf	0.0101372
CPEB4	cardiovascular disease	0.00154881	7.27167	2.35271	Inf	0.00929287
CRIM1	cardiovascular disease	0.00154881	7.27167	2.35271	Inf	0.00929287
CYP1A1	cardiovascular disease	0.00154881	7.27167	2.35271	Inf	0.00774406
DHODH	cardiovascular disease	0.00154881	7.27167	2.35271	Inf	0.00206508
FGF9	cardiovascular disease	0.00154881	7.27167	2.35271	Inf	0.00929287
MYH7	cardiovascular disease	0.00154881	7.27167	2.35271	Inf	0.00309762
NOP58	cardiovascular disease	0.00154881	7.27167	2.35271	Inf	0.00206508
RSRC1	cardiovascular disease	0.00154881	7.27167	2.35271	Inf	0.00619525
STAB2	cardiovascular disease	0.00154881	7.27167	2.35271	Inf	0.0108417
CEP350	hematologic disease	0.00155485	Inf	7.02094	Inf	0.00155485
CLEC4D	hematologic disease	0.00155485	Inf	7.02094	Inf	0.00155485
LRRC52	hematologic disease	0.00155485	Inf	7.02094	Inf	0.00155485
MIR802	hematologic disease	0.00155485	Inf	7.02094	Inf	0.00155485
PLA1A	hematologic disease	0.00155485	Inf	7.02094	Inf	0.00155485
SIRT4	hematologic disease	0.00155485	Inf	7.02094	Inf	0.00155485
ZC3H15	hematologic disease	0.00155485	Inf	7.02094	Inf	0.00155485
PLPP3	temporal measurement	0.00155837	16.4298	3.78451	Inf	0.00831128
SIX3	disease by subcellular system affected	0.00155954	9.59128	2.90383	Inf	0.00857749
SIX3	metabolic disease	0.00155954	9.59128	2.90383	Inf	0.00857749
UGT1A6	disease by subcellular system affected	0.00155954	9.59128	2.90383	Inf	0.00467863
UGT1A6	metabolic disease	0.00155954	9.59128	2.90383	Inf	0.00467863
MC4R	disease by subcellular system affected	0.00156365	5.45964	2.21056	Inf	0.00677581
MC4R	metabolic disease	0.00156365	5.45964	2.21056	Inf	0.00677581
LINC01132	genetic disorder	0.00156834	15.8366	3.75783	Inf	0.0141151
RASSF6	genetic disorder	0.00156834	15.8366	3.75783	Inf	0.0026139
ARHGDIG	nutritional disorder	0.00158306	49.1326	6.39551	Inf	0.00474918
ATP5F1E	nutritional disorder	0.00158306	49.1326	6.39551	Inf	0.00474918
EBLN3P	nutritional disorder	0.00158306	49.1326	6.39551	Inf	0.00474918
ZC3H7B	nutritional disorder	0.00158306	49.1326	6.39551	Inf	0.00474918
GATA6	disease of genitourinary system	0.00158508	14.1615	3.07442	Inf	0.00634031
MIR548AP	disease of genitourinary system	0.00158508	14.1615	3.07442	Inf	0.00317015
SULT1B1	disease of genitourinary system	0.00158508	14.1615	3.07442	Inf	0.00317015
TESMIN	disease of genitourinary system	0.00158508	14.1615	3.07442	Inf	0.00634031
SLC2A9	connective tissue disease	0.00159336	15.5426	3.72974	Inf	0.00744419
DOCK7	disease by subcellular system affected	0.00159712	17.2302	3.78002	Inf	0.00399281
DOCK7	metabolic disease	0.00159712	17.2302	3.78002	Inf	0.00399281
HP	disease by subcellular system affected	0.00159712	17.2302	3.78002	Inf	0.00399281
HP	metabolic disease	0.00159712	17.2302	3.78002	Inf	0.00399281
UGT1A3	disease by subcellular system affected	0.00159712	17.2302	3.78002	Inf	0.00399281
UGT1A3	metabolic disease	0.00159712	17.2302	3.78002	Inf	0.00399281
UGT1A7	disease by subcellular system affected	0.00159712	17.2302	3.78002	Inf	0.00399281
UGT1A7	metabolic disease	0.00159712	17.2302	3.78002	Inf	0.00399281
IRF4	immune system disease	0.00160061	2.53113	1.51722	Inf	0.0101372
C10orf91	cancer or benign tumor	0.00160552	52.6411	6.38515	Inf	0.00642206
MIR592	cancer or benign tumor	0.00160552	52.6411	6.38515	Inf	0.00642206
HNRNPKP3	auditory system disease	0.00160686	16.793	3.76	Inf	0.00803429
TGS1	disorder by anatomical region	0.00161676	46.3775	6.30382	Inf	0.00404189
GGT7	cardiovascular disease	0.00163134	5.67193	2.12645	Inf	0.00328634
SIPA1	cardiovascular disease	0.00163134	5.67193	2.12645	Inf	0.00978806
SLC10A7	cardiovascular disease	0.00163134	5.67193	2.12645	Inf	0.0114194
SYT7	cardiovascular disease	0.00163134	5.67193	2.12645	Inf	0.00978806
LCT	nutritional disorder	0.00163157	15.2992	3.69444	Inf	0.0130525
SEC16B	nutritional disorder	0.00163157	15.2992	3.69444	Inf	0.0195788
BCL11A	temporal measurement	0.00164317	42.375	6.20973	Inf	0.0180749
CXCL12	temporal measurement	0.00164317	42.375	6.20973	Inf	0.00328634
GGT7	temporal measurement	0.00164317	42.375	6.20973	Inf	0.00328634
KCNJ13	temporal measurement	0.00164317	42.375	6.20973	Inf	0.00575109
LHX5	temporal measurement	0.00164317	42.375	6.20973	Inf	0.00739426
EEFSEC	respiratory system disease	0.00164485	4.90431	2.0549	Inf	0.00548284
BMP6	musculoskeletal system disease	0.0016535	5.27365	2.02788	Inf	0.00992102
MIAT	perinatal disease	0.0016563	42.5988	6.18906	Inf	0.0132504
PRAG1	respiratory system disease	0.00165651	3.8207	1.83422	Inf	0.0215346
NRG1	endocrine system disease	0.00166164	6.19704	2.25068	Inf	0.0132932
ST6GAL1	endocrine system disease	0.00166164	6.19704	2.25068	Inf	0.0132932
SP140	hematologic disease	0.00166239	6.99832	2.44977	Inf	0.00581835
WWOX	endocrine system disease	0.00167677	3.1013	1.66087	Inf	0.0268283
ARRDC3-AS1	integumentary system disease	0.0016881	8.52306	2.53562	Inf	0.0118167
ERRFI1	integumentary system disease	0.0016881	8.52306	2.53562	Inf	0.00675239
HIST1H2AH	integumentary system disease	0.0016881	8.52306	2.53562	Inf	0.00294033
MIR620	integumentary system disease	0.0016881	8.52306	2.53562	Inf	0.0118167
TSHZ2	integumentary system disease	0.0016881	8.52306	2.53562	Inf	0.0101286
PAX8-AS1	cancer or benign tumor	0.00168893	15.2634	3.65422	Inf	0.00506678
CYP27B1	musculoskeletal system disease	0.00169294	13.1026	2.70734	Inf	0.00507882
DCAF12	musculoskeletal system disease	0.00169294	13.1026	2.70734	Inf	0.00507882
IPO5	musculoskeletal system disease	0.00169294	13.1026	2.70734	Inf	0.00507882
2023-03-09	musculoskeletal system disease	0.00169294	13.1026	2.70734	Inf	0.00507882
OR6C68	musculoskeletal system disease	0.00169294	13.1026	2.70734	Inf	0.00507882
TSFM	musculoskeletal system disease	0.00169294	13.1026	2.70734	Inf	0.00507882
RGS14	radiation-induced disorder	0.00170214	45.1368	6.13874	Inf	0.00510642
MFSD1	hematologic disease	0.00170299	9.99283	2.86517	Inf	0.0102179
MAFF	integumentary system disease	0.00170614	5.15117	2.06738	Inf	0.0102369
TCF4	integumentary system disease	0.00170614	5.15117	2.06738	Inf	0.00341229
TRIB1	disease by subcellular system affected	0.00170753	4.56804	2.00954	Inf	0.00910534
TRIB1	metabolic disease	0.00170753	4.56804	2.00954	Inf	0.00910534
TLE1	endocrine system disease	0.00171746	4.36259	1.92979	Inf	0.0188921
ADD1	respiratory system disease	0.00173275	11.5951	2.92215	Inf	0.0103965
LHX8	respiratory system disease	0.00173275	11.5951	2.92215	Inf	0.00866376
SBK1	respiratory system disease	0.00173275	11.5951	2.92215	Inf	0.0103965
ZNF883	respiratory system disease	0.00173275	11.5951	2.92215	Inf	0.00866376
HNRNPM	disorder of development or morphogenesis	0.00175152	42.2593	6.02459	Inf	0.0105091
MVB12A	disorder of development or morphogenesis	0.00175152	42.2593	6.02459	Inf	0.0105091
THRB-AS1	obstetric disorder	0.0017691	46.3282	6.0398	Inf	0.00884549
ERAP1	immune system disease	0.00177207	4.4279	1.92897	Inf	0.0141765
NEURL3	endocrine system disease	0.00177877	8.08348	2.48556	Inf	0.00889383
TIMP4	endocrine system disease	0.00177877	8.08348	2.48556	Inf	0.00889383
CD177	nervous system disease	0.00177923	Inf	3.47302	Inf	0.00177923
PLA2G4C	nervous system disease	0.00177923	Inf	3.47302	Inf	0.00177923
C3orf18	urinary system disease	0.00180559	10.5212	2.84964	Inf	0.00722236
EHD4	urinary system disease	0.00180559	10.5212	2.84964	Inf	0.00722236
CEP164	psychosocial stress measurement	0.00180995	Inf	29.0305	Inf	0.00904977
DLG5	lifestyle measurement	0.00180995	Inf	29.0305	Inf	0.00723982
GNGT2	digestive system surgery	0.00180995	Inf	29.0305	Inf	0.00723982
PLET1	lifestyle measurement	0.00180995	Inf	29.0305	Inf	0.0108597
SYT9	genotype effect measurement	0.00180995	Inf	29.0305	Inf	0.00723982
TMC5	renal system measurement	0.00180995	Inf	29.0305	Inf	0.0108597
TMEM106C	genotype effect measurement	0.00180995	Inf	29.0305	Inf	0.00723982
TMEM64	reproductive behaviour measurement	0.00180995	Inf	29.0305	Inf	0.0108597
BARHL2	nervous system disease	0.00181085	19.4222	2.78641	Inf	0.0036217
PHF21A	nervous system disease	0.00181085	19.4222	2.78641	Inf	0.0036217
OR6B1	transplant outcome measurement	0.00181105	1324.61	28.7726	Inf	0.00543314
PABPN1L	leukoplakia	0.00181105	1324.61	28.7726	Inf	0.00543314
IZUMO4	bone measurement	0.00181159	1324.29	28.7639	Inf	0.00362319
UNC13B	syndromic disease	0.00181159	1324.29	28.7639	Inf	0.00362319
AANAT	cardiovascular disease	0.00181992	Inf	4.1971	Inf	0.00181992
ADAMTS15	cardiovascular disease	0.00181992	Inf	4.1971	Inf	0.00181992
ALKAL1	cardiovascular disease	0.00181992	Inf	4.1971	Inf	0.00181992
ANGPTL6	cardiovascular disease	0.00181992	Inf	4.1971	Inf	0.00181992
ARF1	cardiovascular disease	0.00181992	Inf	4.1971	Inf	0.00181992
BCL2L1	cardiovascular disease	0.00181992	Inf	4.1971	Inf	0.00181992
C16orf74	cardiovascular disease	0.00181992	Inf	4.1971	Inf	0.00181992
C1orf112	cardiovascular disease	0.00181992	Inf	4.1971	Inf	0.00181992
C1orf35	cardiovascular disease	0.00181992	Inf	4.1971	Inf	0.00181992
CEBPZOS	cardiovascular disease	0.00181992	Inf	4.1971	Inf	0.00181992
CES3	cardiovascular disease	0.00181992	Inf	4.1971	Inf	0.00181992
CUEDC2	cardiovascular disease	0.00181992	Inf	4.1971	Inf	0.00181992
DBF4	cardiovascular disease	0.00181992	Inf	4.1971	Inf	0.00181992
DEAF1	cardiovascular disease	0.00181992	Inf	4.1971	Inf	0.00181992
GUK1	cardiovascular disease	0.00181992	Inf	4.1971	Inf	0.00181992
HCAR1	cardiovascular disease	0.00181992	Inf	4.1971	Inf	0.00181992
HEY2	cardiovascular disease	0.00181992	Inf	4.1971	Inf	0.00181992
IPO11	cardiovascular disease	0.00181992	Inf	4.1971	Inf	0.00181992
LINC00244	cardiovascular disease	0.00181992	Inf	4.1971	Inf	0.00181992
MTOR	cardiovascular disease	0.00181992	Inf	4.1971	Inf	0.00181992
MUC20	cardiovascular disease	0.00181992	Inf	4.1971	Inf	0.00181992
NPR1	cardiovascular disease	0.00181992	Inf	4.1971	Inf	0.00181992
NR2C2	cardiovascular disease	0.00181992	Inf	4.1971	Inf	0.00181992
PACSIN2	cardiovascular disease	0.00181992	Inf	4.1971	Inf	0.00181992
PCM1	cardiovascular disease	0.00181992	Inf	4.1971	Inf	0.00181992
PHC3	cardiovascular disease	0.00181992	Inf	4.1971	Inf	0.00181992
RAB3GAP2	cardiovascular disease	0.00181992	Inf	4.1971	Inf	0.00181992
RAD21L1	cardiovascular disease	0.00181992	Inf	4.1971	Inf	0.00181992
RBBP5	cardiovascular disease	0.00181992	Inf	4.1971	Inf	0.00181992
RHCG	cardiovascular disease	0.00181992	Inf	4.1971	Inf	0.00181992
RIMKLB	cardiovascular disease	0.00181992	Inf	4.1971	Inf	0.00181992
RRP1B	cardiovascular disease	0.00181992	Inf	4.1971	Inf	0.00181992
RXFP3	cardiovascular disease	0.00181992	Inf	4.1971	Inf	0.00181992
SDCBP2-AS1	cardiovascular disease	0.00181992	Inf	4.1971	Inf	0.00181992
SERPIND1	cardiovascular disease	0.00181992	Inf	4.1971	Inf	0.00181992
SLC25A22	cardiovascular disease	0.00181992	Inf	4.1971	Inf	0.00181992
SLC9A3R2	cardiovascular disease	0.00181992	Inf	4.1971	Inf	0.00181992
SNRNP27	cardiovascular disease	0.00181992	Inf	4.1971	Inf	0.00181992
SNURF	cardiovascular disease	0.00181992	Inf	4.1971	Inf	0.00181992
SRL	cardiovascular disease	0.00181992	Inf	4.1971	Inf	0.00181992
THOC5	cardiovascular disease	0.00181992	Inf	4.1971	Inf	0.00181992
TMEM269	cardiovascular disease	0.00181992	Inf	4.1971	Inf	0.00181992
VASN	cardiovascular disease	0.00181992	Inf	4.1971	Inf	0.00181992
VIM	cardiovascular disease	0.00181992	Inf	4.1971	Inf	0.00181992
ZSCAN21	cardiovascular disease	0.00181992	Inf	4.1971	Inf	0.00181992
UGT1A1	urinary system disease	0.00182314	7.12839	2.41576	Inf	0.00911569
PITPNB	integumentary system disease	0.00182726	13.5849	2.94971	Inf	0.00548177
SPATA48	integumentary system disease	0.00182726	13.5849	2.94971	Inf	0.00730902
XPA	integumentary system disease	0.00182726	13.5849	2.94971	Inf	0.00730902
RUNX1T1	soft tissue disease	0.00182915	40.7174	5.88457	Inf	0.00731658
RBM6	musculoskeletal system disease	0.00183208	3.64712	1.73952	Inf	0.0128245
TTC30A	musculoskeletal system disease	0.00183208	3.64712	1.73952	Inf	0.00458019
ABCG2	connective tissue disease	0.00184192	14.6833	3.53922	Inf	0.0143726
C12orf42	nutritional disorder	0.00184968	14.5743	3.53096	Inf	0.0166471
TBX5-AS1	disease of genitourinary system	0.0018548	5.01429	2.02997	Inf	0.0204028
LOXL4	temporal measurement	0.00185705	39.6395	5.82913	Inf	0.0037141
REST	temporal measurement	0.00185705	39.6395	5.82913	Inf	0.00247607
SLCO1C1	temporal measurement	0.00185705	39.6395	5.82913	Inf	0.0066185
MPP6	genetic disorder	0.00186183	14.7858	3.53093	Inf	0.0167565
HERC5	disease of ear	0.00186587	45.0045	5.87624	Inf	0.00559761
SEMA4D	disease of ear	0.00186587	45.0045	5.87624	Inf	0.00559761
WDFY3	disease of ear	0.00186587	45.0045	5.87624	Inf	0.00559761
ATM	integumentary system disease	0.00186615	6.15927	2.2046	Inf	0.0111969
MIR4318	nervous system disease	0.00187846	4.35076	1.83623	Inf	0.0112707
FAS	hematologic disease	0.00188032	18.5692	3.62373	Inf	0.00752129
TNN	hematologic disease	0.00188032	18.5692	3.62373	Inf	0.00940161
NKAPL	endocrine system disease	0.00189542	3.4971	1.73644	Inf	0.0284313
TMEM18	disease by subcellular system affected	0.00190129	5.23281	2.12234	Inf	0.0126753
TMEM18	metabolic disease	0.00190129	5.23281	2.12234	Inf	0.0126753
C12orf65	musculoskeletal system disease	0.00190586	6.1403	2.11079	Inf	0.0114351
MIR181B1	musculoskeletal system disease	0.00190586	6.1403	2.11079	Inf	0.0114351
EDNRA	temporal measurement	0.00193655	15.1719	3.50043	Inf	0.00710069
BCAS3	disease of visual system	0.00195	7.32211	2.39674	Inf	0.01365
LINC00424	disease of visual system	0.00195	7.32211	2.39674	Inf	0.0195
CDKAL1	endocrine system disease	0.00195603	2.63425	1.52833	Inf	0.0410767
FCRL3	immune system disease	0.00196022	8.21573	2.44465	Inf	0.00294033
HIST1H2AH	immune system disease	0.00196022	8.21573	2.44465	Inf	0.00294033
MAP3K8	immune system disease	0.00196022	8.21573	2.44465	Inf	0.00980109
SLC25A15	immune system disease	0.00196022	8.21573	2.44465	Inf	0.00980109
TNFRSF14	immune system disease	0.00196022	8.21573	2.44465	Inf	0.00980109
HMGCR	genetic disorder	0.00196371	8.65421	2.70336	Inf	0.00981854
ACTL7B	cancer or benign tumor	0.00196746	14.3699	3.45763	Inf	0.0118048
KCNQ1DN	digestive system disease	0.00198958	4.11338	1.82852	Inf	0.00795831
WFS1	digestive system disease	0.00198958	4.11338	1.82852	Inf	0.00795831
PCCB	cardiovascular disease	0.00199053	3.16637	1.64375	Inf	0.00729861
TNFAIP8	respiratory system disease	0.00199077	7.28524	2.38478	Inf	0.0179169
JCAD	cardiovascular disease	0.00199266	3.67504	1.74942	Inf	0.00929906
TNC	musculoskeletal system disease	0.00199887	7.877	2.28119	Inf	0.00799548
ESRG	cell proliferation disorder	0.00200189	40.1125	5.63274	Inf	0.0120113
TFAP2B	nutritional disorder	0.00201442	8.60754	2.68483	Inf	0.0261875
EMSY	digestive system disease	0.00201565	2.85727	1.57055	Inf	0.0110861
BACH2	endocrine system disease	0.00201912	2.86358	1.58261	Inf	0.00740343
NR5A2	digestive system disease	0.00202474	3.18712	1.64396	Inf	0.0222721
MTAP	cardiovascular disease	0.00203396	3.37726	1.68618	Inf	0.0143734
DDR2	connective tissue disease	0.00206689	42.6716	5.57408	Inf	0.00620068
FSTL1	connective tissue disease	0.00206689	42.6716	5.57408	Inf	0.00620068
MSI1	connective tissue disease	0.00206689	42.6716	5.57408	Inf	0.0103345
RAB31	connective tissue disease	0.00206689	42.6716	5.57408	Inf	0.00620068
SHISAL1	connective tissue disease	0.00206689	42.6716	5.57408	Inf	0.0103345
TMEM116	connective tissue disease	0.00206689	42.6716	5.57408	Inf	0.00620068
MB21D2	immune system disease	0.00206947	13.0967	2.84412	Inf	0.00620842
FOSL2	immune system disease	0.00206994	4.96426	1.99293	Inf	0.0144896
STAT1	immune system disease	0.00206994	4.96426	1.99293	Inf	0.0124196
DCLRE1B	temporal measurement	0.00208334	37.1462	5.49242	Inf	0.0104167
NME7	temporal measurement	0.00208334	37.1462	5.49242	Inf	0.00416669
PALLD	temporal measurement	0.00208334	37.1462	5.49242	Inf	0.0125001
CAPZB	endocrine system disease	0.00208374	33.6494	3.6984	Inf	0.00416747
CSTA	endocrine system disease	0.00208374	33.6494	3.6984	Inf	0.00416747
DET1	endocrine system disease	0.00208374	33.6494	3.6984	Inf	0.00416747
ELOA	endocrine system disease	0.00208374	33.6494	3.6984	Inf	0.00416747
FAM107A	endocrine system disease	0.00208374	33.6494	3.6984	Inf	0.00416747
FUCA1	endocrine system disease	0.00208374	33.6494	3.6984	Inf	0.00416747
NCBP1	endocrine system disease	0.00208374	33.6494	3.6984	Inf	0.00416747
PSD4	endocrine system disease	0.00208374	33.6494	3.6984	Inf	0.00416747
ZNF366	endocrine system disease	0.00208374	33.6494	3.6984	Inf	0.00416747
RARB	nutritional disorder	0.00208506	13.9153	3.38112	Inf	0.0271057
AGO1	digestive system disease	0.002104	6.8032	2.20166	Inf	0.002104
CD28	digestive system disease	0.002104	6.8032	2.20166	Inf	0.00841601
FIGNL1	digestive system disease	0.002104	6.8032	2.20166	Inf	0.002104
LINC00623	digestive system disease	0.002104	6.8032	2.20166	Inf	0.002104
PEAK1	digestive system disease	0.002104	6.8032	2.20166	Inf	0.002104
SRGAP2	digestive system disease	0.002104	6.8032	2.20166	Inf	0.01052
TMEM147-AS1	digestive system disease	0.002104	6.8032	2.20166	Inf	0.003156
SLC38A4	auditory system disease	0.00210601	14.924	3.40295	Inf	0.0168481
SLC2A9	musculoskeletal system disease	0.00212691	4.32352	1.83492	Inf	0.00744419
CLMN	disease by subcellular system affected	0.00215471	15.0748	3.38306	Inf	0.00287295
CLMN	metabolic disease	0.00215471	15.0748	3.38306	Inf	0.00287295
TXNL4B	disease by subcellular system affected	0.00215471	15.0748	3.38306	Inf	0.00646413
TXNL4B	metabolic disease	0.00215471	15.0748	3.38306	Inf	0.00646413
CCDC68	disease of visual system	0.00216372	5.51886	2.10215	Inf	0.0173097
DLX6-AS1	digestive system disease	0.00216391	Inf	3.92883	Inf	0.00216391
ITM2C	digestive system disease	0.00216391	Inf	3.92883	Inf	0.00216391
TMX4	digestive system disease	0.00216391	Inf	3.92883	Inf	0.00216391
ASIP	radiation-induced disorder	0.00216419	39.7138	5.42344	Inf	0.0151493
PCAT1	endocrine system disease	0.0021747	4.16459	1.85045	Inf	0.0260964
PRKCSH	disorder of development or morphogenesis	0.00217844	37.0338	5.37659	Inf	0.0108922
ZNF726	disorder of development or morphogenesis	0.00217844	37.0338	5.37659	Inf	0.0123329
CAV1	cardiovascular disease	0.00218432	4.49994	1.88305	Inf	0.0218432
GATB	cardiovascular disease	0.00218432	4.49994	1.88305	Inf	0.00756164
SBF2	cardiovascular disease	0.00218432	4.49994	1.88305	Inf	0.0218432
SUPT4H1	genetic disorder	0.00218723	13.866	3.32972	Inf	0.00583263
ZPR1	genetic disorder	0.00218723	13.866	3.32972	Inf	0.0174979
CACUL1	nutritional disorder	0.00220029	39.3773	5.37745	Inf	0.00880117
CCDC162P	nutritional disorder	0.00220029	39.3773	5.37745	Inf	0.00880117
PSMD4	nutritional disorder	0.00220029	39.3773	5.37745	Inf	0.00880117
TRHDE-AS1	nutritional disorder	0.00220029	39.3773	5.37745	Inf	0.00880117
ACSS2	cardiovascular disease	0.00220219	9.06661	2.42545	Inf	0.00880877
ARHGAP26-AS1	cardiovascular disease	0.00220219	9.06661	2.42545	Inf	0.00880877
ARL6	cardiovascular disease	0.00220219	9.06661	2.42545	Inf	0.00880877
BAG2	cardiovascular disease	0.00220219	9.06661	2.42545	Inf	0.00220219
BCAP29	cardiovascular disease	0.00220219	9.06661	2.42545	Inf	0.00880877
CDC42EP3	cardiovascular disease	0.00220219	9.06661	2.42545	Inf	0.011011
CRIP3	cardiovascular disease	0.00220219	9.06661	2.42545	Inf	0.00880877
LOC339166	cardiovascular disease	0.00220219	9.06661	2.42545	Inf	0.011011
NSUN6	cardiovascular disease	0.00220219	9.06661	2.42545	Inf	0.00880877
OBSCN	cardiovascular disease	0.00220219	9.06661	2.42545	Inf	0.00440439
SLC4A7	cardiovascular disease	0.00220219	9.06661	2.42545	Inf	0.00880877
TUBB1	cardiovascular disease	0.00220219	9.06661	2.42545	Inf	0.011011
LOC285626	digestive system disease	0.00221149	4.55905	1.88544	Inf	0.00663447
NOD2	digestive system disease	0.00221149	4.55905	1.88544	Inf	0.00663447
ADO	immune system disease	0.00221198	3.4589	1.70249	Inf	0.0199079
LRRC32	immune system disease	0.00221198	3.4589	1.70249	Inf	0.0110599
SATB1	immune system disease	0.00221198	3.4589	1.70249	Inf	0.0199079
ACOXL	immune system disease	0.00221523	5.93577	2.1253	Inf	0.0132914
ATG16L1	immune system disease	0.00221523	5.93577	2.1253	Inf	0.0132914
FGFR1OP	immune system disease	0.00221523	5.93577	2.1253	Inf	0.00886092
JAK1	immune system disease	0.00221523	5.93577	2.1253	Inf	0.0110761
MIR4436A	immune system disease	0.00221523	5.93577	2.1253	Inf	0.00553807
NECTIN1	soft tissue disease	0.00222534	36.2355	5.31326	Inf	0.0155773
INS	endocrine system disease	0.00227486	3.39432	1.68899	Inf	0.0295732
TRIB1	temporal measurement	0.00227634	14.2857	3.30192	Inf	0.00910534
HHEX	endocrine system disease	0.00230592	3.69513	1.74938	Inf	0.0253651
LINC01122	nutritional disorder	0.00230681	8.2707	2.58308	Inf	0.0276817
EMBP1	integumentary system disease	0.00230883	4.80806	1.94707	Inf	0.0230883
TICAM1	integumentary system disease	0.00230883	4.80806	1.94707	Inf	0.00692648
NOTCH2	immune system disease	0.00231441	4.19518	1.8384	Inf	0.00810044
GATAD2A	endocrine system disease	0.00231947	5.68171	2.09012	Inf	0.0185558
GGTLC2	endocrine system disease	0.00231947	5.68171	2.09012	Inf	0.0162363
FER	temporal measurement	0.00232194	34.9808	5.19255	Inf	0.00619184
MTMR11	temporal measurement	0.00232194	34.9808	5.19255	Inf	0.00696582
SF3A3	temporal measurement	0.00232194	34.9808	5.19255	Inf	0.00464388
TMEM59L	temporal measurement	0.00232194	34.9808	5.19255	Inf	0.00464388
TSLP	nasal disorder	0.00234322	35.5874	5.17751	Inf	0.00820127
EYA4	disease of ear	0.0023505	13.3195	3.23859	Inf	0.0129278
SMG6	temporal measurement	0.0023666	14.0826	3.25623	Inf	0.011833
F5	menstrual cycle measurement	0.00236718	42.8817	5.22526	Inf	0.0165702
UGT1A8	urinary system disease	0.00236759	6.61822	2.26354	Inf	0.0142056
NUDT5	endocrine system disease	0.00237115	4.6973	1.92929	Inf	0.0237115
SNORA70F	endocrine system disease	0.00237115	4.6973	1.92929	Inf	0.0213404
TENT5C	endocrine system disease	0.00237115	4.6973	1.92929	Inf	0.0260827
CCNY	cancer or benign tumor	0.00238702	39.5381	5.17424	Inf	0.00716107
PAX1	cancer or benign tumor	0.00238702	39.5381	5.17424	Inf	0.0119351
DLAT	adenoma	0.00241182	Inf	21.7727	Inf	0.0192945
FBXL2	genotype effect measurement	0.00241182	Inf	21.7727	Inf	0.0120591
UNC93A	brain measurement	0.00241182	Inf	21.7727	Inf	0.00337655
UNC93A	brain volume measurement	0.00241182	Inf	21.7727	Inf	0.00337655
UNC93A	cognitive impairment measurement	0.00241182	Inf	21.7727	Inf	0.00337655
UNC93A	mental or behavioural disorder biomarker	0.00241182	Inf	21.7727	Inf	0.00337655
UNC93A	nervous system measurement	0.00241182	Inf	21.7727	Inf	0.00337655
VIPR2	brain measurement	0.00241182	Inf	21.7727	Inf	0.00385891
VIPR2	brain volume measurement	0.00241182	Inf	21.7727	Inf	0.00385891
VIPR2	cognitive impairment measurement	0.00241182	Inf	21.7727	Inf	0.00385891
VIPR2	mental or behavioural disorder biomarker	0.00241182	Inf	21.7727	Inf	0.00385891
VIPR2	nervous system measurement	0.00241182	Inf	21.7727	Inf	0.00385891
CRACR2A	serositis	0.00241509	928.182	21.5426	Inf	0.00483019
OPA1-AS1	psychiatric disorder	0.00241509	928.182	21.5426	Inf	0.00483019
RHBDF2	serositis	0.00241509	928.182	21.5426	Inf	0.00483019
SLC22A5	integumentary system disease	0.00241557	4.13617	1.82189	Inf	0.0108701
TAGAP	integumentary system disease	0.00241557	4.13617	1.82189	Inf	0.00603893
C17orf82	endocrine system disease	0.00241681	11.2713	2.67936	Inf	0.00966725
CD209	endocrine system disease	0.00241681	11.2713	2.67936	Inf	0.00483363
CFAP44	endocrine system disease	0.00241681	11.2713	2.67936	Inf	0.00483363
CHMP4B	endocrine system disease	0.00241681	11.2713	2.67936	Inf	0.00483363
CPT1C	endocrine system disease	0.00241681	11.2713	2.67936	Inf	0.0120841
OR4C15	endocrine system disease	0.00241681	11.2713	2.67936	Inf	0.00725044
PLEKHA1	endocrine system disease	0.00241681	11.2713	2.67936	Inf	0.00725044
MIR875	disease of genitourinary system	0.00243897	31.7265	3.48794	Inf	0.00487794
NT5DC3	disease of genitourinary system	0.00243897	31.7265	3.48794	Inf	0.00487794
PKHD1L1	disease of genitourinary system	0.00243897	31.7265	3.48794	Inf	0.00487794
PPP1R14A	disease of genitourinary system	0.00243897	31.7265	3.48794	Inf	0.00487794
PTPRU	disease of genitourinary system	0.00243897	31.7265	3.48794	Inf	0.00487794
CHEK2	hematologic disease	0.00244853	3.82642	1.78532	Inf	0.0134669
A2ML1	pregnancy disorder	0.00245788	37.1229	5.07833	Inf	0.00245788
TSPAN10	disease of visual system	0.00248038	21.7299	3.36455	Inf	0.00744114
OR4A5	cardiovascular disease	0.00248194	5.10517	1.95053	Inf	0.0173736
SLCO1C1	cardiovascular disease	0.00248194	5.10517	1.95053	Inf	0.0066185
KCNS3	congenital abnormality	0.00249867	38.5926	5.0533	Inf	0.00284831
MIR1270	congenital abnormality	0.00249867	38.5926	5.0533	Inf	0.00284831
NGF	cardiovascular disease	0.00249967	3.88081	1.75293	Inf	0.0199974
AGGF1	respiratory system disease	0.00251396	21.6217	3.34786	Inf	0.00754188
ARAP3	respiratory system disease	0.00251396	21.6217	3.34786	Inf	0.00754188
ATP13A4	respiratory system disease	0.00251396	21.6217	3.34786	Inf	0.00754188
BTBD8	respiratory system disease	0.00251396	21.6217	3.34786	Inf	0.00754188
HDAC3	respiratory system disease	0.00251396	21.6217	3.34786	Inf	0.00502792
IL2RB	respiratory system disease	0.00251396	21.6217	3.34786	Inf	0.00754188
NDST1	respiratory system disease	0.00251396	21.6217	3.34786	Inf	0.00754188
PDF	respiratory system disease	0.00251396	21.6217	3.34786	Inf	0.00754188
LINC00670	urinary system disease	0.00253236	18.284	3.28547	Inf	0.0101295
MAPKAPK5	urinary system disease	0.00253236	18.284	3.28547	Inf	0.00506473
MDN1	urinary system disease	0.00253236	18.284	3.28547	Inf	0.0101295
NAT16	urinary system disease	0.00253236	18.284	3.28547	Inf	0.00506473
TNIP2	urinary system disease	0.00253236	18.284	3.28547	Inf	0.00506473
UGT8	urinary system disease	0.00253236	18.284	3.28547	Inf	0.00759709
ARHGEF26	temporal measurement	0.00257273	33.0524	4.92332	Inf	0.01415
CORO6	temporal measurement	0.00257273	33.0524	4.92332	Inf	0.0128637
DAAM2	temporal measurement	0.00257273	33.0524	4.92332	Inf	0.0115773
FGD5	temporal measurement	0.00257273	33.0524	4.92332	Inf	0.00686062
KLHL26	temporal measurement	0.00257273	33.0524	4.92332	Inf	0.00600304
PRKAR2B	temporal measurement	0.00257273	33.0524	4.92332	Inf	0.00600304
SLC22A1	temporal measurement	0.00257273	33.0524	4.92332	Inf	0.00643183
TANC2	temporal measurement	0.00257273	33.0524	4.92332	Inf	0.0128637
FLT1	cardiovascular disease	0.00257918	6.2346	2.089	Inf	0.0206334
HMBS	cardiovascular disease	0.00257918	6.2346	2.089	Inf	0.00515835
HOOK2	cardiovascular disease	0.00257918	6.2346	2.089	Inf	0.0206334
NACA	cardiovascular disease	0.00257918	6.2346	2.089	Inf	0.0103167
NCALD	cardiovascular disease	0.00257918	6.2346	2.089	Inf	0.0180542
FOXK2	disease of ear	0.00259181	36.0891	4.94042	Inf	0.0103672
HNRNPUL1	disease of ear	0.00259181	36.0891	4.94042	Inf	0.0103672
IRX5	disease of ear	0.00259181	36.0891	4.94042	Inf	0.0103672
PTX4	disease of ear	0.00259181	36.0891	4.94042	Inf	0.00777542
SLC10A6	disease of ear	0.00259181	36.0891	4.94042	Inf	0.0103672
ZSCAN12P1	disease of ear	0.00259181	36.0891	4.94042	Inf	0.0103672
ANPEP	urinary system disease	0.00259558	9.20826	2.55539	Inf	0.0155735
TDRG1	disease by subcellular system affected	0.00260699	8.15554	2.50358	Inf	0.00608298
TDRG1	metabolic disease	0.00260699	8.15554	2.50358	Inf	0.00608298
THSD7B	nutritional disorder	0.00260934	12.756	3.11665	Inf	0.0339214
AKAP6	cardiovascular disease	0.00261019	3.24236	1.62515	Inf	0.0365427
PLCG2	cardiovascular disease	0.0026234	3.50046	1.675	Inf	0.0394461
ZNF724	disorder of development or morphogenesis	0.00264923	32.9471	4.85521	Inf	0.0158954
PCGEM1	soft tissue disease	0.00265813	32.6374	4.84373	Inf	0.0159488
COL4A3	integumentary system disease	0.00267888	7.30721	2.24777	Inf	0.00401833
ETV7	musculoskeletal system disease	0.00268384	4.6881	1.84588	Inf	0.00788708
BICC1	disease of visual system	0.00268452	6.65701	2.21035	Inf	0.0161071
SLC44A5	auditory system disease	0.00269129	13.4374	3.10791	Inf	0.00672822
EMID1	disease of visual system	0.00269139	9.71384	2.55323	Inf	0.0188397
SMCR5	endocrine system disease	0.00269459	7.07394	2.23251	Inf	0.0134729
SPINK1	endocrine system disease	0.00269459	7.07394	2.23251	Inf	0.00808376
ACKR4	cardiovascular disease	0.00270072	14.4665	2.6846	Inf	0.00810215
ANLN	cardiovascular disease	0.00270072	14.4665	2.6846	Inf	0.00540144
ARVCF	cardiovascular disease	0.00270072	14.4665	2.6846	Inf	0.00810215
CCNE2	cardiovascular disease	0.00270072	14.4665	2.6846	Inf	0.00810215
CHD4	cardiovascular disease	0.00270072	14.4665	2.6846	Inf	0.00810215
CHDH	cardiovascular disease	0.00270072	14.4665	2.6846	Inf	0.00810215
CHP1	cardiovascular disease	0.00270072	14.4665	2.6846	Inf	0.00810215
DLEC1	cardiovascular disease	0.00270072	14.4665	2.6846	Inf	0.00540144
HOXC4	cardiovascular disease	0.00270072	14.4665	2.6846	Inf	0.00540144
HSPG2	cardiovascular disease	0.00270072	14.4665	2.6846	Inf	0.00540144
LARS2-AS1	cardiovascular disease	0.00270072	14.4665	2.6846	Inf	0.00540144
MIER3	cardiovascular disease	0.00270072	14.4665	2.6846	Inf	0.00810215
MRPS27	cardiovascular disease	0.00270072	14.4665	2.6846	Inf	0.00810215
NPAS2	cardiovascular disease	0.00270072	14.4665	2.6846	Inf	0.00810215
OR8H3	cardiovascular disease	0.00270072	14.4665	2.6846	Inf	0.00540144
PXN	cardiovascular disease	0.00270072	14.4665	2.6846	Inf	0.00810215
SLC23A1	cardiovascular disease	0.00270072	14.4665	2.6846	Inf	0.00540144
COQ8A	digestive system surgery	0.00271248	Inf	19.3403	Inf	0.0189873
HDAC5	genotype effect measurement	0.00271248	Inf	19.3403	Inf	0.0189873
HIST1H2BD	lifestyle measurement	0.00271248	Inf	19.3403	Inf	0.0162749
TFEC	cardiovascular disease biomarker measurement	0.00271248	Inf	19.3403	Inf	0.00813743
TFEC	cardiovascular measurement	0.00271248	Inf	19.3403	Inf	0.00813743
TFEC	heart function measurement	0.00271248	Inf	19.3403	Inf	0.00813743
ACTR5	coronary atherosclerosis measurement	0.00271575	709.289	19.1262	Inf	0.00814725
ATG4C	coronary atherosclerosis measurement	0.00271575	709.289	19.1262	Inf	0.00814725
C6orf226	coronary atherosclerosis measurement	0.00271575	709.289	19.1262	Inf	0.00814725
CAP1	coronary atherosclerosis measurement	0.00271575	709.289	19.1262	Inf	0.00814725
CBFB	coronary atherosclerosis measurement	0.00271575	709.289	19.1262	Inf	0.00814725
CCDC90B	coronary atherosclerosis measurement	0.00271575	709.289	19.1262	Inf	0.00814725
CEACAM3	coronary atherosclerosis measurement	0.00271575	709.289	19.1262	Inf	0.00814725
CES2	coronary atherosclerosis measurement	0.00271575	709.289	19.1262	Inf	0.00814725
CILP	coronary atherosclerosis measurement	0.00271575	709.289	19.1262	Inf	0.00814725
CPLANE2	coronary atherosclerosis measurement	0.00271575	709.289	19.1262	Inf	0.00814725
EVI2B	bone measurement	0.00271575	709.289	19.1262	Inf	0.0054315
GYS2	coronary atherosclerosis measurement	0.00271575	709.289	19.1262	Inf	0.00814725
HDGFL3	coronary atherosclerosis measurement	0.00271575	709.289	19.1262	Inf	0.00814725
PHOSPHO2	coronary atherosclerosis measurement	0.00271575	709.289	19.1262	Inf	0.00814725
PPT1	coronary atherosclerosis measurement	0.00271575	709.289	19.1262	Inf	0.00814725
PRDM12	systemic or rheumatic disease	0.00271575	709.289	19.1262	Inf	0.00814725
PRRX2	systemic or rheumatic disease	0.00271575	709.289	19.1262	Inf	0.00814725
PSMF1	coronary atherosclerosis measurement	0.00271575	709.289	19.1262	Inf	0.00814725
RABAC1	coronary atherosclerosis measurement	0.00271575	709.289	19.1262	Inf	0.00814725
REM2	coronary atherosclerosis measurement	0.00271575	709.289	19.1262	Inf	0.00814725
SAP30L-AS1	bone measurement	0.00271575	709.289	19.1262	Inf	0.00814725
SETD9	coronary atherosclerosis measurement	0.00271575	709.289	19.1262	Inf	0.00814725
SF3A2	coronary atherosclerosis measurement	0.00271575	709.289	19.1262	Inf	0.00814725
SLC31A1	coronary atherosclerosis measurement	0.00271575	709.289	19.1262	Inf	0.00814725
ST13	coronary atherosclerosis measurement	0.00271575	709.289	19.1262	Inf	0.00814725
TSPOAP1	coronary atherosclerosis measurement	0.00271575	709.289	19.1262	Inf	0.00814725
TSPOAP1-AS1	coronary atherosclerosis measurement	0.00271575	709.289	19.1262	Inf	0.00814725
TST	coronary atherosclerosis measurement	0.00271575	709.289	19.1262	Inf	0.00814725
TTC36	coronary atherosclerosis measurement	0.00271575	709.289	19.1262	Inf	0.00814725
UPP2	coronary atherosclerosis measurement	0.00271575	709.289	19.1262	Inf	0.00814725
WNT9A	coronary atherosclerosis measurement	0.00271575	709.289	19.1262	Inf	0.00814725
ZNF836	coronary atherosclerosis measurement	0.00271575	709.289	19.1262	Inf	0.00814725
ACKR1	integumentary system disease	0.00272302	30.4399	3.34649	Inf	0.00544603
AFG3L1P	integumentary system disease	0.00272302	30.4399	3.34649	Inf	0.00544603
C14orf28	integumentary system disease	0.00272302	30.4399	3.34649	Inf	0.00544603
FAM49B	integumentary system disease	0.00272302	30.4399	3.34649	Inf	0.0048229
GCSAML	integumentary system disease	0.00272302	30.4399	3.34649	Inf	0.00544603
GPR160	integumentary system disease	0.00272302	30.4399	3.34649	Inf	0.00544603
LYZL4	integumentary system disease	0.00272302	30.4399	3.34649	Inf	0.00544603
N4BP2L1	integumentary system disease	0.00272302	30.4399	3.34649	Inf	0.00544603
NACA4P	integumentary system disease	0.00272302	30.4399	3.34649	Inf	0.00544603
NNT-AS1	integumentary system disease	0.00272302	30.4399	3.34649	Inf	0.00544603
SLC7A5P2	integumentary system disease	0.00272302	30.4399	3.34649	Inf	0.00544603
SMG1P3	integumentary system disease	0.00272302	30.4399	3.34649	Inf	0.00544603
LINC00208	respiratory system disease	0.00273779	9.66522	2.54053	Inf	0.013689
ATP7B	urinary system disease	0.00274834	Inf	5.20841	Inf	0.00274834
ECI1	urinary system disease	0.00274834	Inf	5.20841	Inf	0.00274834
FPR1	urinary system disease	0.00274834	Inf	5.20841	Inf	0.00274834
MIR637	urinary system disease	0.00274834	Inf	5.20841	Inf	0.00274834
PAG1	urinary system disease	0.00274834	Inf	5.20841	Inf	0.00274834
SLC22A2	urinary system disease	0.00274834	Inf	5.20841	Inf	0.00274834
SLC25A27	urinary system disease	0.00274834	Inf	5.20841	Inf	0.00274834
SYCP1	urinary system disease	0.00274834	Inf	5.20841	Inf	0.00274834
ZNF75A	urinary system disease	0.00274834	Inf	5.20841	Inf	0.00274834
TLE4	digestive system disease	0.0027551	3.85627	1.72894	Inf	0.0247959
CEBPA	immune system disease	0.0027935	4.63364	1.87672	Inf	0.00558701
HIST1H1T	immune system disease	0.0027935	4.63364	1.87672	Inf	0.0251415
CELF4	nervous system disease	0.00280253	5.20497	1.87346	Inf	0.0140126
CETP	temporal measurement	0.00283562	31.3268	4.68128	Inf	0.0127603
GATB	temporal measurement	0.00283562	31.3268	4.68128	Inf	0.00756164
ICA1L	temporal measurement	0.00283562	31.3268	4.68128	Inf	0.00472603
LINC00326	temporal measurement	0.00283562	31.3268	4.68128	Inf	0.0170137
MCF2L	temporal measurement	0.00283562	31.3268	4.68128	Inf	0.0113425
SMIM29	temporal measurement	0.00283562	31.3268	4.68128	Inf	0.0113425
DPH3	genetic disorder	0.00284831	36.0065	4.72152	Inf	0.00854494
KCNS3	genetic disorder	0.00284831	36.0065	4.72152	Inf	0.00284831
MIR1270	genetic disorder	0.00284831	36.0065	4.72152	Inf	0.00284831
PCDHGB7	genetic disorder	0.00284831	36.0065	4.72152	Inf	0.00854494
RHBDL3	genetic disorder	0.00284831	36.0065	4.72152	Inf	0.00854494
SAG	genetic disorder	0.00284831	36.0065	4.72152	Inf	0.00854494
UGT1A4	genetic disorder	0.00284831	36.0065	4.72152	Inf	0.00854494
UGT1A5	genetic disorder	0.00284831	36.0065	4.72152	Inf	0.00854494
PHF24	digestive system disease	0.00286341	8.48371	2.27014	Inf	0.00859023
FGL2	connective tissue disease	0.00286988	34.184	4.68654	Inf	0.00860965
MTAP	integumentary system disease	0.00287467	3.59178	1.69132	Inf	0.0143734
B3GNT4	nutritional disorder	0.00291258	32.8539	4.63961	Inf	0.0116503
SLC18B1	nutritional disorder	0.00291258	32.8539	4.63961	Inf	0.0145629
PSMG1	immune system disease	0.00291489	3.0757	1.58469	Inf	0.0437234
SMIM32	hematologic disease	0.00291939	14.8615	3.06543	Inf	0.0175164
FGFRL1	musculoskeletal system disease	0.0029215	20.9174	2.71933	Inf	0.005843
HAS1	musculoskeletal system disease	0.0029215	20.9174	2.71933	Inf	0.005843
MDFI	musculoskeletal system disease	0.0029215	20.9174	2.71933	Inf	0.005843
MRPS14	musculoskeletal system disease	0.0029215	20.9174	2.71933	Inf	0.005843
PDPR	musculoskeletal system disease	0.0029215	20.9174	2.71933	Inf	0.005843
PKD2	musculoskeletal system disease	0.0029215	20.9174	2.71933	Inf	0.005843
RHEBL1	musculoskeletal system disease	0.0029215	20.9174	2.71933	Inf	0.005843
STK25	musculoskeletal system disease	0.0029215	20.9174	2.71933	Inf	0.005843
TTC28-AS1	musculoskeletal system disease	0.0029215	20.9174	2.71933	Inf	0.005843
WDR41	musculoskeletal system disease	0.0029215	20.9174	2.71933	Inf	0.005843
TRIB1	genetic disorder	0.00292789	5.79065	2.11717	Inf	0.00936924
IL13	nasal disorder	0.00293312	31.5137	4.60904	Inf	0.0073328
SIX3	genetic disorder	0.0029382	12.328	2.9893	Inf	0.0107734
UGT1A6	genetic disorder	0.0029382	12.328	2.9893	Inf	0.00569199
HNF4A	urinary system disease	0.00294407	4.2369	1.82628	Inf	0.0161924
OR2A1	auditory system disease	0.00294808	44.0237	4.70568	Inf	0.00589617
TMEM151B	auditory system disease	0.00294808	44.0237	4.70568	Inf	0.00589617
TNRC18	digestive system disease	0.00295025	2.0254	1.33062	Inf	0.0162264
GAD2	disease of genitourinary system	0.00295106	10.6242	2.5262	Inf	0.0147553
MIR1-2	disease of genitourinary system	0.00295106	10.6242	2.5262	Inf	0.0118042
RIPK4	disease of genitourinary system	0.00295106	10.6242	2.5262	Inf	0.00885318
RPL23P8	disease of genitourinary system	0.00295106	10.6242	2.5262	Inf	0.0147553
SCGB1C1	disease of genitourinary system	0.00295106	10.6242	2.5262	Inf	0.00885318
TOP3A	disease of genitourinary system	0.00295106	10.6242	2.5262	Inf	0.00885318
ZNF737	disease of genitourinary system	0.00295106	10.6242	2.5262	Inf	0.0118042
TOX3	cancer or benign tumor	0.00296746	12.2193	2.97655	Inf	0.0118699
LGSN	employment status	0.00301296	Inf	17.4158	Inf	0.0210907
PTN	psychosocial stress measurement	0.00301296	Inf	17.4158	Inf	0.0241036
TACR3	lifestyle measurement	0.00301296	Inf	17.4158	Inf	0.0210907
FAM171A1	leukoplakia	0.00301568	739.606	17.2383	Inf	0.0150784
GCK	hormone measurement	0.00301568	739.606	17.2383	Inf	0.0075392
GCK	protein measurement	0.00301568	739.606	17.2383	Inf	0.0075392
GGN	menstrual cycle measurement	0.00301841	739.146	17.2234	Inf	0.00603682
LINC00471	menstrual cycle measurement	0.00301841	739.146	17.2234	Inf	0.00603682
LRRC56	menstrual cycle measurement	0.00301841	739.146	17.2234	Inf	0.00603682
PMS2P5	menstrual cycle measurement	0.00301841	739.146	17.2234	Inf	0.00603682
PREX2	menstrual cycle measurement	0.00301841	739.146	17.2234	Inf	0.00603682
SPACA9	menstrual cycle measurement	0.00301841	739.146	17.2234	Inf	0.00603682
ST8SIA1	menstrual cycle measurement	0.00301841	739.146	17.2234	Inf	0.00603682
LINC00907	disease by subcellular system affected	0.003042	7.76832	2.3933	Inf	0.01014
LINC00907	metabolic disease	0.003042	7.76832	2.3933	Inf	0.01014
ELL	cardiovascular disease	0.00306794	4.17888	1.76717	Inf	0.00725779
MYO9B	cardiovascular disease	0.00306794	4.17888	1.76717	Inf	0.0337473
CHRM3	poisoning	0.00308099	30.3434	4.48958	Inf	0.0400528
PDGFB	digestive system disease	0.00308651	3.43589	1.63621	Inf	0.0123461
ZBTB40	digestive system disease	0.00308651	3.43589	1.63621	Inf	0.00617303
CCRL2	immune system disease	0.00310254	7.042	2.16714	Inf	0.0124101
FAM120B	immune system disease	0.00310254	7.042	2.16714	Inf	0.0124101
ITGAL	immune system disease	0.00310254	7.042	2.16714	Inf	0.0124101
BMP1	temporal measurement	0.00311048	29.7735	4.46229	Inf	0.00725779
CTAGE1	temporal measurement	0.00311048	29.7735	4.46229	Inf	0.0103683
ELL	temporal measurement	0.00311048	29.7735	4.46229	Inf	0.00725779
LINC00052	temporal measurement	0.00311048	29.7735	4.46229	Inf	0.0124419
MIR5007	temporal measurement	0.00311048	29.7735	4.46229	Inf	0.0466572
NEK6	nasal disorder	0.0031435	30.3562	4.4467	Inf	0.0282915
ETV7	immune system disease	0.00315483	5.39729	1.96177	Inf	0.00788708
NFAT5	endocrine system disease	0.0031552	5.24535	1.951	Inf	0.015776
PDE10A	endocrine system disease	0.0031552	5.24535	1.951	Inf	0.0220864
AP3S2	digestive system disease	0.00317029	4.20872	1.76169	Inf	0.011096
ARAP1	digestive system disease	0.00317029	4.20872	1.76169	Inf	0.011096
CLEC14A	digestive system disease	0.00317029	4.20872	1.76169	Inf	0.011096
OTUD3	digestive system disease	0.00317029	4.20872	1.76169	Inf	0.00951087
ABCG2	musculoskeletal system disease	0.00319392	3.96336	1.70657	Inf	0.0143726
LPAR1	musculoskeletal system disease	0.00319392	3.96336	1.70657	Inf	0.038327
TLR5	pregnancy disorder	0.00325224	30.9723	4.38171	Inf	0.0227657
WSCD2	musculoskeletal system disease	0.00328266	5.26365	1.8764	Inf	0.0229786
PRKCB	immune system disease	0.00328625	3.23589	1.60108	Inf	0.0460076
RAD51B	immune system disease	0.00328625	3.23589	1.60108	Inf	0.039435
SOX6	cardiovascular disease	0.00331095	3.11785	1.56847	Inf	0.0397313
CCDC3	genotype effect measurement	0.00331325	Inf	15.8326	Inf	0.0231928
LINC00410	psychosocial stress measurement	0.00331325	Inf	15.8326	Inf	0.0165663
PSMA4	lifestyle measurement	0.00331325	Inf	15.8326	Inf	0.00993976
SPTLC3	digestive system surgery	0.00331325	Inf	15.8326	Inf	0.0231928
ADD2	poisoning	0.00332326	Inf	15.7848	Inf	0.00332326
CCND1	cancer or benign tumor	0.00335821	11.6327	2.84466	Inf	0.0117537
FBXL13	digestive system disease	0.00335952	13.5381	2.51271	Inf	0.0100786
TNFRSF25	digestive system disease	0.00335952	13.5381	2.51271	Inf	0.00671904
YIF1A	auditory system disease	0.00336714	12.2211	2.86006	Inf	0.0168357
ZMIZ1	endocrine system disease	0.00337099	3.81725	1.7099	Inf	0.0185404
ZNF652	temporal measurement	0.0033904	12.3304	2.85695	Inf	0.0167101
PALB2	integumentary system disease	0.00339243	10.1914	2.42376	Inf	0.00656647
POLI	integumentary system disease	0.00339243	10.1914	2.42376	Inf	0.00339243
RANBP9	integumentary system disease	0.00339243	10.1914	2.42376	Inf	0.0169622
TEX44	integumentary system disease	0.00339243	10.1914	2.42376	Inf	0.0169622
ATP13A1	temporal measurement	0.00339722	28.3675	4.26199	Inf	0.0118903
ILRUN	temporal measurement	0.00339722	28.3675	4.26199	Inf	0.00792686
SLC38A1	disease of genitourinary system	0.00341678	6.66539	2.10454	Inf	0.0170839
KCNJ1	disease of ear	0.00342877	30.09	4.26295	Inf	0.0171439
FAM86HP	congenital abnormality	0.00346661	30.8982	4.24893	Inf	0.0173331
FGF18	musculoskeletal system disease	0.00346878	3.52991	1.6235	Inf	0.031219
SLC30A10	musculoskeletal system disease	0.00346878	3.52991	1.6235	Inf	0.0160237
ANO1	digestive system disease	0.00347393	4.77544	1.82484	Inf	0.00868483
IL17REL	digestive system disease	0.00348032	5.83268	1.95481	Inf	0.00348032
MS4A4A	nervous system disease	0.00350598	7.78296	2.04366	Inf	0.00701195
ZNF652	cardiovascular disease	0.00351792	2.23355	1.37062	Inf	0.0167101
PCDH17	nutritional disorder	0.00353569	11.345	2.78943	Inf	0.045964
PRDM5	perinatal disease	0.00354214	27.4867	4.16717	Inf	0.0283371
DDX17	urinary system disease	0.00359335	8.18712	2.31682	Inf	0.0179668
VWC2L	urinary system disease	0.00359335	8.18712	2.31682	Inf	0.0215601
PHACTR2	disease by subcellular system affected	0.00359589	12.0745	2.7963	Inf	0.0083904
PHACTR2	metabolic disease	0.00359589	12.0745	2.7963	Inf	0.0083904
VGLL3	disease by subcellular system affected	0.00359589	12.0745	2.7963	Inf	0.0125856
VGLL3	metabolic disease	0.00359589	12.0745	2.7963	Inf	0.0125856
MAF	immune system disease	0.00360179	3.46063	1.62999	Inf	0.0198098
SHPRH	disease by subcellular system affected	0.00360346	39.5751	4.23859	Inf	0.00360346
SHPRH	metabolic disease	0.00360346	39.5751	4.23859	Inf	0.00360346
AHSG	genotype effect measurement	0.00361337	Inf	14.5152	Inf	0.0216802
LMNTD1	cardiovascular disease biomarker measurement	0.00361337	Inf	14.5152	Inf	0.013249
LMNTD1	cardiovascular measurement	0.00361337	Inf	14.5152	Inf	0.013249
LMNTD1	heart function measurement	0.00361337	Inf	14.5152	Inf	0.013249
MAPK10	genotype effect measurement	0.00361337	Inf	14.5152	Inf	0.028907
MTCL1	brain measurement	0.00361337	Inf	14.5152	Inf	0.00722674
MTCL1	brain volume measurement	0.00361337	Inf	14.5152	Inf	0.00722674
MTCL1	cognitive impairment measurement	0.00361337	Inf	14.5152	Inf	0.00722674
MTCL1	mental or behavioural disorder biomarker	0.00361337	Inf	14.5152	Inf	0.00722674
MTCL1	nervous system measurement	0.00361337	Inf	14.5152	Inf	0.00722674
USP6NL	psychosocial stress measurement	0.00361337	Inf	14.5152	Inf	0.0361337
CREB1	leukoplakia	0.00361718	600.739	14.3557	Inf	0.0180859
MIR4522	puerperal disorder	0.00361718	600.739	14.3557	Inf	0.0217031
SCFD2	leukoplakia	0.00361718	600.739	14.3557	Inf	0.0180859
THRB-AS1	puerperal disorder	0.00361718	600.739	14.3557	Inf	0.00904295
BEGAIN	coronary atherosclerosis measurement	0.00361881	500.341	14.3207	Inf	0.0108564
CRIP2	coronary atherosclerosis measurement	0.00361881	500.341	14.3207	Inf	0.0108564
HGH1	coronary atherosclerosis measurement	0.00361881	500.341	14.3207	Inf	0.0108564
HIST2H4A	coronary atherosclerosis measurement	0.00361881	500.341	14.3207	Inf	0.0108564
LATS1	coronary atherosclerosis measurement	0.00361881	500.341	14.3207	Inf	0.0108564
LINC00462	syndromic disease	0.00361881	500.341	14.3207	Inf	0.0144753
MCPH1	coronary atherosclerosis measurement	0.00361881	500.341	14.3207	Inf	0.0144753
PSG7	coronary atherosclerosis measurement	0.00361881	500.341	14.3207	Inf	0.0108564
PTK7	coronary atherosclerosis measurement	0.00361881	500.341	14.3207	Inf	0.0108564
PVR	systemic or rheumatic disease	0.00361881	500.341	14.3207	Inf	0.0144753
RNF185	coronary atherosclerosis measurement	0.00361881	500.341	14.3207	Inf	0.0108564
RNF38	coronary atherosclerosis measurement	0.00361881	500.341	14.3207	Inf	0.0144753
SLC26A4	coronary atherosclerosis measurement	0.00361881	500.341	14.3207	Inf	0.0108564
SLC29A4	coronary atherosclerosis measurement	0.00361881	500.341	14.3207	Inf	0.0144753
TMEM273	coronary atherosclerosis measurement	0.00361881	500.341	14.3207	Inf	0.0108564
VSIG2	coronary atherosclerosis measurement	0.00361881	500.341	14.3207	Inf	0.0144753
ALOX12P2	inflammatory disease	0.00361991	500.201	14.3164	Inf	0.0108597
CBL	hematological measurement	0.00361991	500.201	14.3164	Inf	0.0108597
CDA	serositis	0.00361991	500.201	14.3164	Inf	0.0108597
DHX33	hematological measurement	0.00361991	500.201	14.3164	Inf	0.0108597
EIF4G3	serositis	0.00361991	500.201	14.3164	Inf	0.0108597
ELAVL4	inflammatory disease	0.00361991	500.201	14.3164	Inf	0.0108597
GJC1	serositis	0.00361991	500.201	14.3164	Inf	0.00723981
HPCA	inflammatory disease	0.00361991	500.201	14.3164	Inf	0.0108597
MAP3K14	psychiatric disorder	0.00361991	500.201	14.3164	Inf	0.00723981
MIRLET7A1	inflammatory disease	0.00361991	500.201	14.3164	Inf	0.0108597
PCDHGB3	psychiatric disorder	0.00361991	500.201	14.3164	Inf	0.0108597
PSMA1	hematological measurement	0.00361991	500.201	14.3164	Inf	0.0108597
SLC22A16	hematological measurement	0.00361991	500.201	14.3164	Inf	0.0108597
SMIM12	serositis	0.00361991	500.201	14.3164	Inf	0.00723981
SPDYE1	hematological measurement	0.00361991	500.201	14.3164	Inf	0.0108597
TBC1D22B	inflammatory disease	0.00361991	500.201	14.3164	Inf	0.0108597
UNC50	inflammatory disease	0.00361991	500.201	14.3164	Inf	0.0108597
DNMT3L	infectious disease	0.00362909	55.2936	4.2949	Inf	0.00725817
C16orf78	soft tissue disease	0.00363141	27.2365	4.11528	Inf	0.0399455
NXPH1	soft tissue disease	0.00363141	27.2365	4.11528	Inf	0.0326827
ARHGEF16	cardiovascular disease	0.00363579	4.6415	1.80158	Inf	0.0327221
FOXF2	cardiovascular disease	0.00363579	4.6415	1.80158	Inf	0.0181789
PACS1	cardiovascular disease	0.00363579	4.6415	1.80158	Inf	0.0181789
ADAMTSL3	respiratory system disease	0.00367331	6.07209	2.04087	Inf	0.0367331
KMT5A	respiratory system disease	0.00367331	6.07209	2.04087	Inf	0.0257132
THBS2	immune system disease	0.00369568	4.34439	1.77342	Inf	0.0295654
P4HA2	temporal measurement	0.00369574	27.0615	4.07903	Inf	0.0166308
TMEM14EP	temporal measurement	0.00369574	27.0615	4.07903	Inf	0.0184787
TP53INP1	temporal measurement	0.00369574	27.0615	4.07903	Inf	0.0203266
TUBB3	radiation-induced disorder	0.00369948	29.8394	4.10741	Inf	0.0314456
R3HDM1	nutritional disorder	0.00371778	28.1681	4.08009	Inf	0.0223067
WDR17	nutritional disorder	0.00371778	28.1681	4.08009	Inf	0.0223067
LINC00906	disorder of development or morphogenesis	0.00371967	26.9713	4.06535	Inf	0.0242329
ADAM30	immune system disease	0.00378137	3.79539	1.6807	Inf	0.00756273
IKZF3	immune system disease	0.00378137	3.79539	1.6807	Inf	0.0378137
TM4SF4	urinary system disease	0.00379466	5.79222	2.01083	Inf	0.011384
UGT1A6	urinary system disease	0.00379466	5.79222	2.01083	Inf	0.00569199
MIR1200	connective tissue disease	0.00379512	28.5005	4.0433	Inf	0.0189756
PJA2	connective tissue disease	0.00379512	28.5005	4.0433	Inf	0.0189756
ALDH1A2	musculoskeletal system disease	0.00379758	6.30367	1.94826	Inf	0.0151903
C19orf81	musculoskeletal system disease	0.00379758	6.30367	1.94826	Inf	0.0145464
EN1	musculoskeletal system disease	0.00379758	6.30367	1.94826	Inf	0.0189879
FUT9	musculoskeletal system disease	0.00379758	6.30367	1.94826	Inf	0.0189879
LINC00290	musculoskeletal system disease	0.00379758	6.30367	1.94826	Inf	0.0189879
NEK4	musculoskeletal system disease	0.00379758	6.30367	1.94826	Inf	0.0189879
ZSCAN23	musculoskeletal system disease	0.00379758	6.30367	1.94826	Inf	0.0151903
IL1RL1	nasal disorder	0.00381523	27.3205	4.02094	Inf	0.0114457
TESPA1	nasal disorder	0.00381523	27.3205	4.02094	Inf	0.0114457
CD6	immune system disease	0.00383235	9.82499	2.33707	Inf	0.011497
NFKBIZ	immune system disease	0.00383235	9.82499	2.33707	Inf	0.0153294
PIK3R5	immune system disease	0.00383235	9.82499	2.33707	Inf	0.011497
POU3F1	immune system disease	0.00383235	9.82499	2.33707	Inf	0.00766469
PRKCQ	immune system disease	0.00383235	9.82499	2.33707	Inf	0.011497
TMEM86B	immune system disease	0.00383235	9.82499	2.33707	Inf	0.0153294
VTI1B	immune system disease	0.00383235	9.82499	2.33707	Inf	0.011497
TMPRSS4	cell proliferation disorder	0.00386194	26.8263	3.99163	Inf	0.0165212
AZIN1	endocrine system disease	0.00390823	6.28799	2.02671	Inf	0.010854
MACF1	endocrine system disease	0.00390823	6.28799	2.02671	Inf	0.0156329
SULF1	endocrine system disease	0.00390823	6.28799	2.02671	Inf	0.0234494
CHRNB1	musculoskeletal system disease	0.0039124	8.73586	2.12677	Inf	0.0156496
COL2A1	musculoskeletal system disease	0.0039124	8.73586	2.12677	Inf	0.0156496
FAM3C	musculoskeletal system disease	0.0039124	8.73586	2.12677	Inf	0.0156496
FRS2	musculoskeletal system disease	0.0039124	8.73586	2.12677	Inf	0.0156496
ITIH1	musculoskeletal system disease	0.0039124	8.73586	2.12677	Inf	0.0156496
SOST	musculoskeletal system disease	0.0039124	8.73586	2.12677	Inf	0.0117372
COL22A1	genotype effect measurement	0.00391331	Inf	13.3919	Inf	0.0234607
TRMT9B	digestive system surgery	0.00391331	Inf	13.3919	Inf	0.0313064
ANKUB1	temporal measurement	0.00392749	Inf	13.3436	Inf	0.00392749
ARPC1B	temporal measurement	0.00392749	Inf	13.3436	Inf	0.00392749
CEP295	temporal measurement	0.00392749	Inf	13.3436	Inf	0.00392749
CETN1	temporal measurement	0.00392749	Inf	13.3436	Inf	0.00392749
EPHX2	temporal measurement	0.00392749	Inf	13.3436	Inf	0.00392749
EWSAT1	temporal measurement	0.00392749	Inf	13.3436	Inf	0.00392749
FAM183BP	temporal measurement	0.00392749	Inf	13.3436	Inf	0.00392749
GNB5	temporal measurement	0.00392749	Inf	13.3436	Inf	0.00392749
GSTA3	temporal measurement	0.00392749	Inf	13.3436	Inf	0.00392749
LYG2	temporal measurement	0.00392749	Inf	13.3436	Inf	0.00392749
MIR4290HG	temporal measurement	0.00392749	Inf	13.3436	Inf	0.00392749
MIR4656	temporal measurement	0.00392749	Inf	13.3436	Inf	0.00392749
MRPL1	temporal measurement	0.00392749	Inf	13.3436	Inf	0.00392749
NIBAN1	temporal measurement	0.00392749	Inf	13.3436	Inf	0.00392749
PITRM1-AS1	temporal measurement	0.00392749	Inf	13.3436	Inf	0.00392749
PLA2G2A	temporal measurement	0.00392749	Inf	13.3436	Inf	0.00392749
RNF13	temporal measurement	0.00392749	Inf	13.3436	Inf	0.00392749
TENT5B	temporal measurement	0.00392749	Inf	13.3436	Inf	0.00392749
TMEM9B	temporal measurement	0.00392749	Inf	13.3436	Inf	0.00392749
TNNI3K	temporal measurement	0.00392749	Inf	13.3436	Inf	0.00392749
VPS13A	temporal measurement	0.00392749	Inf	13.3436	Inf	0.00392749
ZAR1	temporal measurement	0.00392749	Inf	13.3436	Inf	0.00392749
PHLPP1	genetic disorder	0.00394932	28.8304	3.97017	Inf	0.0157973
TCL1B	genetic disorder	0.00394932	28.8304	3.97017	Inf	0.0157973
ANGPT2	cardiovascular disease	0.00396082	7.25368	2.06656	Inf	0.0198041
C1orf198	cardiovascular disease	0.00396082	7.25368	2.06656	Inf	0.0237649
ELN	cardiovascular disease	0.00396082	7.25368	2.06656	Inf	0.0158433
KCNN3	cardiovascular disease	0.00396082	7.25368	2.06656	Inf	0.0198041
MAPK4	cardiovascular disease	0.00396082	7.25368	2.06656	Inf	0.0198041
MIR585	cardiovascular disease	0.00396082	7.25368	2.06656	Inf	0.0237649
OR4C6	cardiovascular disease	0.00396082	7.25368	2.06656	Inf	0.00396082
POM121C	cardiovascular disease	0.00396082	7.25368	2.06656	Inf	0.0237649
PROS1	cardiovascular disease	0.00396082	7.25368	2.06656	Inf	0.0198041
SHISA4	cardiovascular disease	0.00396082	7.25368	2.06656	Inf	0.0198041
SPTBN2	cardiovascular disease	0.00396082	7.25368	2.06656	Inf	0.00792163
SVEP1	cardiovascular disease	0.00396082	7.25368	2.06656	Inf	0.0158433
USP38	cardiovascular disease	0.00396082	7.25368	2.06656	Inf	0.0237649
SPDL1	integumentary system disease	0.00399082	4.24307	1.74375	Inf	0.0399082
F11	perinatal disease	0.00399842	25.6401	3.91231	Inf	0.0319874
CHRNA4	temporal measurement	0.00400593	25.8935	3.91178	Inf	0.0160237
LRP1	temporal measurement	0.00400593	25.8935	3.91178	Inf	0.00934717
SLC30A10	temporal measurement	0.00400593	25.8935	3.91178	Inf	0.0160237
MAPK14	disease of visual system	0.00401105	8.32569	2.25908	Inf	0.0240663
MCUB	disease of visual system	0.00401105	8.32569	2.25908	Inf	0.0200553
RDH5	disease of visual system	0.00401105	8.32569	2.25908	Inf	0.0240663
SCN1A	disease of visual system	0.00401105	8.32569	2.25908	Inf	0.0240663
CDH10	integumentary system disease	0.00403069	6.39371	2.01903	Inf	0.0282148
RBBP8	integumentary system disease	0.00403069	6.39371	2.01903	Inf	0.0241841
PAM	digestive system disease	0.00403541	3.27256	1.56658	Inf	0.0242125
CASC8	cancer or benign tumor	0.00404075	6.96875	2.19598	Inf	0.0121222
F5	hematologic disease	0.00404523	3.89854	1.71031	Inf	0.0188777
ACVR2A	cardiovascular disease	0.00404864	5.45581	1.87888	Inf	0.0323891
ADAMTS8	cardiovascular disease	0.00404864	5.45581	1.87888	Inf	0.0242919
TRIM49B	cardiovascular disease	0.00404864	5.45581	1.87888	Inf	0.0242919
TRIM32	disease by subcellular system affected	0.00405487	7.09206	2.20015	Inf	0.0223018
TRIM32	metabolic disease	0.00405487	7.09206	2.20015	Inf	0.0223018
ACTR3BP2	endocrine system disease	0.00406602	9.01891	2.27599	Inf	0.00406602
GRID1	endocrine system disease	0.00406602	9.01891	2.27599	Inf	0.0162641
HIST1H2AL	endocrine system disease	0.00406602	9.01891	2.27599	Inf	0.0243961
XPO1	endocrine system disease	0.00406602	9.01891	2.27599	Inf	0.0203301
NTRK2	respiratory system disease	0.0040792	8.28401	2.24788	Inf	0.0326336
FLJ42393	immune system disease	0.00410507	2.91363	1.50681	Inf	0.0225779
TMPRSS4	disorder by anatomical region	0.00413031	25.8678	3.85394	Inf	0.0165212
SPRY2	digestive system disease	0.00413243	3.03118	1.51983	Inf	0.0247946
ABT1	auditory system disease	0.00413761	11.2052	2.64874	Inf	0.0248256
MYO1D	obstetric disorder	0.00414969	26.5579	3.85291	Inf	0.00691615
MYO1D	pregnancy disorder	0.00414969	26.5579	3.85291	Inf	0.00691615
PGS1	pregnancy disorder	0.00414969	26.5579	3.85291	Inf	0.00691615
MIR3666	musculoskeletal system disease	0.00415316	4.21944	1.69424	Inf	0.024919
PAX9	musculoskeletal system disease	0.00415316	4.21944	1.69424	Inf	0.00830632
WWP2	cardiovascular disease	0.0041544	3.00243	1.51544	Inf	0.0166176
ARSB	musculoskeletal system disease	0.00417917	Inf	3.03933	Inf	0.00417917
ASCC1	musculoskeletal system disease	0.00417917	Inf	3.03933	Inf	0.00417917
CCND3	musculoskeletal system disease	0.00417917	Inf	3.03933	Inf	0.00417917
CDIPT	musculoskeletal system disease	0.00417917	Inf	3.03933	Inf	0.00417917
CNPPD1	musculoskeletal system disease	0.00417917	Inf	3.03933	Inf	0.00417917
CREB3L2	musculoskeletal system disease	0.00417917	Inf	3.03933	Inf	0.00417917
EGFR-AS1	musculoskeletal system disease	0.00417917	Inf	3.03933	Inf	0.00417917
FAM210A	musculoskeletal system disease	0.00417917	Inf	3.03933	Inf	0.00417917
ITSN2	musculoskeletal system disease	0.00417917	Inf	3.03933	Inf	0.00417917
KDM6B	musculoskeletal system disease	0.00417917	Inf	3.03933	Inf	0.00417917
MALAT1	musculoskeletal system disease	0.00417917	Inf	3.03933	Inf	0.00417917
MIR4284	musculoskeletal system disease	0.00417917	Inf	3.03933	Inf	0.00417917
MUSTN1	musculoskeletal system disease	0.00417917	Inf	3.03933	Inf	0.00417917
RGS9	musculoskeletal system disease	0.00417917	Inf	3.03933	Inf	0.00417917
SDC1	musculoskeletal system disease	0.00417917	Inf	3.03933	Inf	0.00417917
TACC3	musculoskeletal system disease	0.00417917	Inf	3.03933	Inf	0.00417917
TEKT5	musculoskeletal system disease	0.00417917	Inf	3.03933	Inf	0.00417917
ZDHHC13	musculoskeletal system disease	0.00417917	Inf	3.03933	Inf	0.00417917
ZIC1	musculoskeletal system disease	0.00417917	Inf	3.03933	Inf	0.00417917
ZNF799	musculoskeletal system disease	0.00417917	Inf	3.03933	Inf	0.00417917
RPSAP52	endocrine system disease	0.00419591	4.87053	1.8292	Inf	0.0335673
COL4A1	cardiovascular disease	0.00420567	3.89968	1.66467	Inf	0.0462624
FGGY	genotype effect measurement	0.00421306	Inf	12.4396	Inf	0.0294914
MYOM2	lifestyle measurement	0.00421306	Inf	12.4396	Inf	0.0337045
TMEM30CP	genotype effect measurement	0.00421306	Inf	12.4396	Inf	0.0232272
HERC4	hormone measurement	0.00421813	510.919	12.2987	Inf	0.0126544
HERC4	protein measurement	0.00421813	510.919	12.2987	Inf	0.0126544
SPACA7	leukoplakia	0.00421813	510.919	12.2987	Inf	0.0105453
SPACA7	transplant outcome measurement	0.00421813	510.919	12.2987	Inf	0.0105453
MRPS30	cancer or benign tumor	0.00423002	10.627	2.61292	Inf	0.0211501
AADACL4	disease of visual system	0.00424002	Inf	4.13663	Inf	0.00424002
CASP4	disease of visual system	0.00424002	Inf	4.13663	Inf	0.00424002
CDKL2	disease of visual system	0.00424002	Inf	4.13663	Inf	0.00424002
COL15A1	disease of visual system	0.00424002	Inf	4.13663	Inf	0.00424002
EFEMP2	disease of visual system	0.00424002	Inf	4.13663	Inf	0.00424002
FKBP9	disease of visual system	0.00424002	Inf	4.13663	Inf	0.00424002
HELLS	disease of visual system	0.00424002	Inf	4.13663	Inf	0.00424002
LINC00926	disease of visual system	0.00424002	Inf	4.13663	Inf	0.00424002
OR10G3	disease of visual system	0.00424002	Inf	4.13663	Inf	0.00424002
PSMA3	disease of visual system	0.00424002	Inf	4.13663	Inf	0.00424002
SLC35F5	disease of visual system	0.00424002	Inf	4.13663	Inf	0.00424002
SLC39A2	disease of visual system	0.00424002	Inf	4.13663	Inf	0.00424002
STK38L	disease of visual system	0.00424002	Inf	4.13663	Inf	0.00424002
TADA1	disease of visual system	0.00424002	Inf	4.13663	Inf	0.00424002
WDYHV1	disease of visual system	0.00424002	Inf	4.13663	Inf	0.00424002
IFT80	hematologic disease	0.00424967	12.3882	2.65669	Inf	0.0212483
TENM2	nutritional disorder	0.00425083	10.561	2.6068	Inf	0.0325914
HECTD1	urinary system disease	0.00425755	13.7195	2.68434	Inf	0.0127727
LINC00221	urinary system disease	0.00425755	13.7195	2.68434	Inf	0.0127727
PLEKHD1	urinary system disease	0.00425755	13.7195	2.68434	Inf	0.0212878
ADI1	respiratory system disease	0.00427946	Inf	4.11616	Inf	0.00427946
ADORA1	respiratory system disease	0.00427946	Inf	4.11616	Inf	0.00427946
BCAR3	respiratory system disease	0.00427946	Inf	4.11616	Inf	0.00427946
CFAP77	respiratory system disease	0.00427946	Inf	4.11616	Inf	0.00427946
CNOT7	respiratory system disease	0.00427946	Inf	4.11616	Inf	0.00427946
DGCR11	respiratory system disease	0.00427946	Inf	4.11616	Inf	0.00427946
FCER1G	respiratory system disease	0.00427946	Inf	4.11616	Inf	0.00427946
GPATCH8	respiratory system disease	0.00427946	Inf	4.11616	Inf	0.00427946
LILRB5	respiratory system disease	0.00427946	Inf	4.11616	Inf	0.00427946
MIR3147	respiratory system disease	0.00427946	Inf	4.11616	Inf	0.00427946
MIR4297	respiratory system disease	0.00427946	Inf	4.11616	Inf	0.00427946
MTFMT	respiratory system disease	0.00427946	Inf	4.11616	Inf	0.00427946
MUC2	respiratory system disease	0.00427946	Inf	4.11616	Inf	0.00427946
MUC7	respiratory system disease	0.00427946	Inf	4.11616	Inf	0.00427946
MYH3	respiratory system disease	0.00427946	Inf	4.11616	Inf	0.00427946
NIP7	respiratory system disease	0.00427946	Inf	4.11616	Inf	0.00427946
OR52B4	respiratory system disease	0.00427946	Inf	4.11616	Inf	0.00427946
PPIEL	respiratory system disease	0.00427946	Inf	4.11616	Inf	0.00427946
PSPC1	respiratory system disease	0.00427946	Inf	4.11616	Inf	0.00427946
RAB3A	respiratory system disease	0.00427946	Inf	4.11616	Inf	0.00427946
SNIP1	respiratory system disease	0.00427946	Inf	4.11616	Inf	0.00427946
TTC26	respiratory system disease	0.00427946	Inf	4.11616	Inf	0.00427946
TTL	respiratory system disease	0.00427946	Inf	4.11616	Inf	0.00427946
USP50	respiratory system disease	0.00427946	Inf	4.11616	Inf	0.00427946
ZFYVE21	respiratory system disease	0.00427946	Inf	4.11616	Inf	0.00427946
ITGA1	genetic disorder	0.00432976	10.5668	2.59171	Inf	0.0389678
CUL2	immune system disease	0.00436172	4.94789	1.82165	Inf	0.0218086
GPR12	immune system disease	0.00436172	4.94789	1.82165	Inf	0.0126368
CAAP1	disease of ear	0.00437405	25.819	3.74888	Inf	0.0262443
FABP5	disease of ear	0.00437405	25.819	3.74888	Inf	0.0218703
L3MBTL3	disease of ear	0.00437405	25.819	3.74888	Inf	0.0262443
TMEM132B	disease of ear	0.00437405	25.819	3.74888	Inf	0.0174962
PALB2	cancer or benign tumor	0.00437765	26.3977	3.75365	Inf	0.00656647
HTRA1	cardiovascular disease	0.00440582	3.47257	1.58902	Inf	0.0116795
CFH	nervous system disease	0.00447374	3.31835	1.53655	Inf	0.00894749
BDNF	disease by subcellular system affected	0.00449085	10.9784	2.57313	Inf	0.0104787
BDNF	metabolic disease	0.00449085	10.9784	2.57313	Inf	0.0104787
GDF15	disease by subcellular system affected	0.00449085	10.9784	2.57313	Inf	0.0119756
GDF15	metabolic disease	0.00449085	10.9784	2.57313	Inf	0.0119756
SH2B1	disease by subcellular system affected	0.00449085	10.9784	2.57313	Inf	0.0112271
SH2B1	metabolic disease	0.00449085	10.9784	2.57313	Inf	0.0112271
KLHDC8B	nervous system disease	0.00450222	5.457	1.78875	Inf	0.0135067
AMH	coronary atherosclerosis measurement	0.00452079	383.421	11.4444	Inf	0.0135624
C14orf93	coronary atherosclerosis measurement	0.00452079	383.421	11.4444	Inf	0.0180832
C2orf49	coronary atherosclerosis measurement	0.00452079	383.421	11.4444	Inf	0.0226039
C4orf33	coronary atherosclerosis measurement	0.00452079	383.421	11.4444	Inf	0.0180832
CAND1	coronary atherosclerosis measurement	0.00452079	383.421	11.4444	Inf	0.0135624
CCDC174	coronary atherosclerosis measurement	0.00452079	383.421	11.4444	Inf	0.0226039
DSN1	coronary atherosclerosis measurement	0.00452079	383.421	11.4444	Inf	0.0226039
FAM53C	coronary atherosclerosis measurement	0.00452079	383.421	11.4444	Inf	0.0226039
GDPD5	coronary atherosclerosis measurement	0.00452079	383.421	11.4444	Inf	0.0226039
IQCB1	coronary atherosclerosis measurement	0.00452079	383.421	11.4444	Inf	0.0226039
KCNK7	coronary atherosclerosis measurement	0.00452079	383.421	11.4444	Inf	0.0180832
MAPKAP1	syndromic disease	0.00452079	383.421	11.4444	Inf	0.011302
MAPKAP1	systemic or rheumatic disease	0.00452079	383.421	11.4444	Inf	0.011302
MIR941-3	coronary atherosclerosis measurement	0.00452079	383.421	11.4444	Inf	0.0180832
MMD2	coronary atherosclerosis measurement	0.00452079	383.421	11.4444	Inf	0.0180832
NDUFAF6	coronary atherosclerosis measurement	0.00452079	383.421	11.4444	Inf	0.0226039
NREP-AS1	coronary atherosclerosis measurement	0.00452079	383.421	11.4444	Inf	0.0180832
OPRD1	coronary atherosclerosis measurement	0.00452079	383.421	11.4444	Inf	0.0226039
PGBD4	coronary atherosclerosis measurement	0.00452079	383.421	11.4444	Inf	0.0226039
PPP2R2A	syndromic disease	0.00452079	383.421	11.4444	Inf	0.0226039
PTGIS	coronary atherosclerosis measurement	0.00452079	383.421	11.4444	Inf	0.0135624
RORB	syndromic disease	0.00452079	383.421	11.4444	Inf	0.0226039
SLC38A2	coronary atherosclerosis measurement	0.00452079	383.421	11.4444	Inf	0.0226039
TUFT1	coronary atherosclerosis measurement	0.00452079	383.421	11.4444	Inf	0.0226039
URM1	systemic or rheumatic disease	0.00452079	383.421	11.4444	Inf	0.0226039
WDPCP	coronary atherosclerosis measurement	0.00452079	383.421	11.4444	Inf	0.0180832
WDSUB1	coronary atherosclerosis measurement	0.00452079	383.421	11.4444	Inf	0.0226039
ZBBX	coronary atherosclerosis measurement	0.00452079	383.421	11.4444	Inf	0.0180832
AQP3	hematologic disease	0.00454059	49.0538	3.81653	Inf	0.00908118
CD70	hematologic disease	0.00454059	49.0538	3.81653	Inf	0.00908118
FOXJ2	hematologic disease	0.00454059	49.0538	3.81653	Inf	0.00908118
SFT2D3	hematologic disease	0.00454059	49.0538	3.81653	Inf	0.00908118
RGS14	urinary system disease	0.00457307	4.47612	1.77338	Inf	0.00881547
IGSF11-AS1	cell proliferation disorder	0.00460659	24.1653	3.63837	Inf	0.0131264
TUFM	nutritional disorder	0.00461381	24.6715	3.64131	Inf	0.0230691
ACAN	musculoskeletal system disease	0.00464004	3.65862	1.59513	Inf	0.0278402
RELN	disease by subcellular system affected	0.00464091	5.16579	1.89188	Inf	0.0371273
RELN	metabolic disease	0.00464091	5.16579	1.89188	Inf	0.0371273
FANCE	immune system disease	0.00465592	6.16332	1.94658	Inf	0.0186237
LCA5L	immune system disease	0.00465592	6.16332	1.94658	Inf	0.0232796
NFKB1	immune system disease	0.00465592	6.16332	1.94658	Inf	0.0279355
LINC02398	temporal measurement	0.00466091	23.8423	3.61419	Inf	0.01709
NRP2	temporal measurement	0.00466091	23.8423	3.61419	Inf	0.0396177
GLIS1	disease of visual system	0.00471872	14.4911	2.6068	Inf	0.0188749
LHPP	disease of visual system	0.00471872	14.4911	2.6068	Inf	0.0188749
POU6F2	disease of visual system	0.00471872	14.4911	2.6068	Inf	0.0188749
PTPRC	disease of visual system	0.00471878	5.6331	1.91343	Inf	0.0283127
NKAPL	immune system disease	0.00473732	3.04018	1.5111	Inf	0.0355299
CDKAL1	integumentary system disease	0.00474136	2.37291	1.37805	Inf	0.0497842
PLXNA2	soft tissue disease	0.00474487	23.3503	3.5776	Inf	0.0474487
CCR4	respiratory system disease	0.00478148	14.4179	2.59387	Inf	0.0191259
ERBB2	respiratory system disease	0.00478148	14.4179	2.59387	Inf	0.0143444
EXOC6	respiratory system disease	0.00478148	14.4179	2.59387	Inf	0.0191259
GLMN	respiratory system disease	0.00478148	14.4179	2.59387	Inf	0.0143444
PCCA	respiratory system disease	0.00478148	14.4179	2.59387	Inf	0.0191259
RPS26	respiratory system disease	0.00478148	14.4179	2.59387	Inf	0.00917402
RPS6KA5	respiratory system disease	0.00478148	14.4179	2.59387	Inf	0.0191259
SMIM20	respiratory system disease	0.00478148	14.4179	2.59387	Inf	0.0191259
STAT6	respiratory system disease	0.00478148	14.4179	2.59387	Inf	0.0191259
TNKS	respiratory system disease	0.00478148	14.4179	2.59387	Inf	0.0191259
UBE2Q1	respiratory system disease	0.00478148	14.4179	2.59387	Inf	0.0143444
ZNF471	respiratory system disease	0.00478148	14.4179	2.59387	Inf	0.0191259
FLG	immune system disease	0.00480253	4.08921	1.68088	Inf	0.00640338
GATA3	nasal disorder	0.00480384	24.1191	3.56519	Inf	0.0384307
BARX2	integumentary system disease	0.00480551	3.59672	1.606	Inf	0.0480551
MIR4757	digestive system surgery	0.00481203	Inf	10.8863	Inf	0.0433083
SLC10A7	inflammatory biomarker measurement	0.00481203	Inf	10.8863	Inf	0.0168421
KCTD13	respiratory system disease	0.00481378	5.60488	1.90389	Inf	0.0288827
RIN3	respiratory system disease	0.00481378	5.60488	1.90389	Inf	0.0481378
ITGBL1	leukoplakia	0.00481854	440.669	10.7607	Inf	0.0289113
STAU2-AS1	transplant outcome measurement	0.00481854	440.669	10.7607	Inf	0.0240927
PRKAG2-AS1	urinary system disease	0.00482209	7.36943	2.11902	Inf	0.0241104
CHD1	diabetes mellitus biomarker	0.0048229	340.921	10.7196	Inf	0.0144687
FAM49B	hematological measurement	0.0048229	340.921	10.7196	Inf	0.0048229
MARK4	inflammatory disease	0.0048229	340.921	10.7196	Inf	0.0192916
MIR2355	serositis	0.0048229	340.921	10.7196	Inf	0.0144687
MTIF3	hematological measurement	0.0048229	340.921	10.7196	Inf	0.0192916
NFAM1	serositis	0.0048229	340.921	10.7196	Inf	0.0144687
NIPAL4	hematological measurement	0.0048229	340.921	10.7196	Inf	0.0096458
RECQL	hematological measurement	0.0048229	340.921	10.7196	Inf	0.0192916
SLAMF7	inflammatory disease	0.0048229	340.921	10.7196	Inf	0.0192916
TYW5	inflammatory disease	0.0048229	340.921	10.7196	Inf	0.0192916
UNC5B	hematological measurement	0.0048229	340.921	10.7196	Inf	0.0192916
WASHC2A	infectious disease biomarker	0.00482727	439.842	10.7412	Inf	0.00482727
WASHC2A	seropositivity measurement	0.00482727	439.842	10.7412	Inf	0.00482727
WTIP	infectious disease biomarker	0.00482727	439.842	10.7412	Inf	0.00482727
WTIP	seropositivity measurement	0.00482727	439.842	10.7412	Inf	0.00482727
CXCR2P1	auditory system disease	0.00483861	29.3855	3.60099	Inf	0.0145158
CYTH2	auditory system disease	0.00483861	29.3855	3.60099	Inf	0.0145158
GJB2	auditory system disease	0.00483861	29.3855	3.60099	Inf	0.0145158
ODF3L2	auditory system disease	0.00483861	29.3855	3.60099	Inf	0.0145158
ROPN1L	auditory system disease	0.00483861	29.3855	3.60099	Inf	0.0145158
STARD13-AS	auditory system disease	0.00483861	29.3855	3.60099	Inf	0.0145158
HTR3B	connective tissue disease	0.00483947	24.4664	3.55595	Inf	0.0241973
MMP14	connective tissue disease	0.00483947	24.4664	3.55595	Inf	0.0152694
ACADS	endocrine system disease	0.00488752	16.8371	2.60944	Inf	0.0146626
ARMC12	endocrine system disease	0.00488752	16.8371	2.60944	Inf	0.00977505
CD101	endocrine system disease	0.00488752	16.8371	2.60944	Inf	0.00977505
EDARADD	endocrine system disease	0.00488752	16.8371	2.60944	Inf	0.0146626
EEF1DP3	endocrine system disease	0.00488752	16.8371	2.60944	Inf	0.00977505
IL24	endocrine system disease	0.00488752	16.8371	2.60944	Inf	0.00977505
MTF1	endocrine system disease	0.00488752	16.8371	2.60944	Inf	0.0146626
KCNU1	endocrine system disease	0.0048892	3.99364	1.66843	Inf	0.032236
OR2B2	immune system disease	0.00489985	2.4546	1.39177	Inf	0.0391988
OPRM1	disease of genitourinary system	0.00493645	5.92629	1.91063	Inf	0.0394916
EEF1E1	disease of genitourinary system	0.00494609	8.50104	2.14584	Inf	0.0197844
EEF1E1-BLOC1S5	disease of genitourinary system	0.00494609	8.50104	2.14584	Inf	0.0197844
GATA6-AS1	disease of genitourinary system	0.00494609	8.50104	2.14584	Inf	0.0197844
RAPGEF2	disease of genitourinary system	0.00494609	8.50104	2.14584	Inf	0.0296766
UIMC1	disease of genitourinary system	0.00494609	8.50104	2.14584	Inf	0.0148383
STARD10	digestive system disease	0.00496835	3.42772	1.55927	Inf	0.0223576
HTRA1	temporal measurement	0.0050055	22.9297	3.48177	Inf	0.0116795
TNFRSF13B	auditory system disease	0.00500627	10.3435	2.46665	Inf	0.0175219
GPR12	digestive system disease	0.00505472	4.34174	1.6856	Inf	0.0126368
LITAF	digestive system disease	0.00505472	4.34174	1.6856	Inf	0.0303283
HFE	disease by subcellular system affected	0.00510079	5.03999	1.84788	Inf	0.0306047
HFE	metabolic disease	0.00510079	5.03999	1.84788	Inf	0.0306047
AEBP2	digestive system surgery	0.00511124	Inf	10.2424	Inf	0.0306675
CCL8	digestive system disease	0.00511654	6.78699	1.93408	Inf	0.00511654
COL28A1	digestive system disease	0.00511654	6.78699	1.93408	Inf	0.00511654
EPHA4	digestive system disease	0.00511654	6.78699	1.93408	Inf	0.0255827
HSD17B13	digestive system disease	0.00511654	6.78699	1.93408	Inf	0.0204662
KIF15	digestive system disease	0.00511654	6.78699	1.93408	Inf	0.0153496
LINC02135	digestive system disease	0.00511654	6.78699	1.93408	Inf	0.0255827
PATJ	digestive system disease	0.00511654	6.78699	1.93408	Inf	0.0255827
PRKAB1	digestive system disease	0.00511654	6.78699	1.93408	Inf	0.00511654
TH	digestive system disease	0.00511654	6.78699	1.93408	Inf	0.00511654
IL7R	integumentary system disease	0.00511669	4.00771	1.65739	Inf	0.0153501
MEF2D	cardiovascular disease	0.00515503	4.25512	1.67394	Inf	0.0360852
EHBP1	cardiovascular disease	0.00515987	2.89525	1.46607	Inf	0.0240794
HHEX	digestive system disease	0.00520561	2.91466	1.46673	Inf	0.0286309
ABCA6	genetic disorder	0.00521524	24.0622	3.42512	Inf	0.0260762
DHPS	genetic disorder	0.00521524	24.0622	3.42512	Inf	0.00521524
ELOVL6	genetic disorder	0.00521524	24.0622	3.42512	Inf	0.0260762
IER2	genetic disorder	0.00521524	24.0622	3.42512	Inf	0.0260762
LRRC8E	genetic disorder	0.00521524	24.0622	3.42512	Inf	0.0260762
OR1M1	genetic disorder	0.00521524	24.0622	3.42512	Inf	0.00521524
SOX17	genetic disorder	0.00521524	24.0622	3.42512	Inf	0.0260762
SUPT3H	auditory system disease	0.00524908	6.49978	2.03686	Inf	0.0214931
MED19	nervous system disease	0.00525677	9.71342	2.00812	Inf	0.0157703
MGAT4A	nervous system disease	0.00525677	9.71342	2.00812	Inf	0.0157703
PARD3	disease by subcellular system affected	0.00527296	6.52641	2.03578	Inf	0.0345803
PARD3	metabolic disease	0.00527296	6.52641	2.03578	Inf	0.0345803
LTBP1	musculoskeletal system disease	0.00530356	4.60611	1.68945	Inf	0.0318214
CDKN2B	coronary atherosclerosis measurement	0.00531208	45.1008	3.51237	Inf	0.0354138
SMAD3	temporal measurement	0.00536107	10.3919	2.41325	Inf	0.0339534
SYT10	temporal measurement	0.00536134	22.0984	3.35933	Inf	0.0455714
UNC5C	temporal measurement	0.00536134	22.0984	3.35933	Inf	0.0321681
SUPT3H	disease of ear	0.00537328	9.65003	2.39088	Inf	0.0214931
C1orf140	digestive system surgery	0.00541028	Inf	9.67527	Inf	0.0486925
ITGAM	renal system measurement	0.00541028	Inf	9.67527	Inf	0.0324617
SVIL	cell proliferation disorder	0.00541159	21.9898	3.34299	Inf	0.017356
ATP10B	transplant outcome measurement	0.00541841	387.057	9.5611	Inf	0.0487657
B3GLCT	leukoplakia	0.00541841	387.057	9.5611	Inf	0.0216737
GLT1D1	leukoplakia	0.00541841	387.057	9.5611	Inf	0.0270921
STXBP3	hormone measurement	0.00541841	387.057	9.5611	Inf	0.0216737
STXBP3	protein measurement	0.00541841	387.057	9.5611	Inf	0.0216737
ADGRF3	coronary atherosclerosis measurement	0.00542168	308.953	9.53042	Inf	0.0216867
ARHGEF7	coronary atherosclerosis measurement	0.00542168	308.953	9.53042	Inf	0.0325301
ARVCF	coronary atherosclerosis measurement	0.00542168	308.953	9.53042	Inf	0.00813251
CCNE2	coronary atherosclerosis measurement	0.00542168	308.953	9.53042	Inf	0.00813251
CHAC1	coronary atherosclerosis measurement	0.00542168	308.953	9.53042	Inf	0.0271084
CHP1	coronary atherosclerosis measurement	0.00542168	308.953	9.53042	Inf	0.00813251
CSNK1A1P1	coronary atherosclerosis measurement	0.00542168	308.953	9.53042	Inf	0.0271084
DOCK6	coronary atherosclerosis measurement	0.00542168	308.953	9.53042	Inf	0.0271084
FABP2	coronary atherosclerosis measurement	0.00542168	308.953	9.53042	Inf	0.0216867
GRXCR1	bone measurement	0.00542168	308.953	9.53042	Inf	0.0216867
GUCY1B1	coronary atherosclerosis measurement	0.00542168	308.953	9.53042	Inf	0.0216867
H3F3B	coronary atherosclerosis measurement	0.00542168	308.953	9.53042	Inf	0.0216867
LINC00308	coronary atherosclerosis measurement	0.00542168	308.953	9.53042	Inf	0.0271084
LRRC2-AS1	coronary atherosclerosis measurement	0.00542168	308.953	9.53042	Inf	0.0216867
MDN1	coronary atherosclerosis measurement	0.00542168	308.953	9.53042	Inf	0.0108434
MEGF9	coronary atherosclerosis measurement	0.00542168	308.953	9.53042	Inf	0.0271084
MYL9	coronary atherosclerosis measurement	0.00542168	308.953	9.53042	Inf	0.0271084
PLAUR	coronary atherosclerosis measurement	0.00542168	308.953	9.53042	Inf	0.0216867
PROKR2	coronary atherosclerosis measurement	0.00542168	308.953	9.53042	Inf	0.0271084
PSG8	coronary atherosclerosis measurement	0.00542168	308.953	9.53042	Inf	0.0325301
SLC25A51	coronary atherosclerosis measurement	0.00542168	308.953	9.53042	Inf	0.0271084
TNIK	coronary atherosclerosis measurement	0.00542168	308.953	9.53042	Inf	0.0325301
MEPE	disease of ear	0.005425	22.6127	3.34591	Inf	0.03255
NALCN	disease of ear	0.005425	22.6127	3.34591	Inf	0.0135625
AZIN1	digestive system disease	0.00542699	5.10413	1.75817	Inf	0.010854
SLC26A3	digestive system disease	0.00542699	5.10413	1.75817	Inf	0.010854
BEND5	endocrine system disease	0.00546711	5.66092	1.8558	Inf	0.0382697
MSI2	endocrine system disease	0.00546711	5.66092	1.8558	Inf	0.0382697
CEP76	endocrine system disease	0.00546918	4.54616	1.72185	Inf	0.0349851
ONECUT1	endocrine system disease	0.00546918	4.54616	1.72185	Inf	0.0382842
C17orf112	disease of genitourinary system	0.00547869	4.58903	1.7241	Inf	0.0383508
SOX11	disease of genitourinary system	0.00547869	4.58903	1.7241	Inf	0.0230697
PDCL3	disease by subcellular system affected	0.00550858	10.0632	2.38321	Inf	0.0275429
PDCL3	metabolic disease	0.00550858	10.0632	2.38321	Inf	0.0275429
MYBPC3	hematologic disease	0.00559388	5.04086	1.81298	Inf	0.0195786
BTBD11	nutritional disorder	0.0055986	21.951	3.28797	Inf	0.0391902
GRM5-AS1	integumentary system disease	0.00567009	8.15473	2.05872	Inf	0.0340205
IL23A	integumentary system disease	0.00567009	8.15473	2.05872	Inf	0.00958376
LRRC43	integumentary system disease	0.00567009	8.15473	2.05872	Inf	0.0340205
OBSCN	integumentary system disease	0.00567009	8.15473	2.05872	Inf	0.00567009
RSPH3	integumentary system disease	0.00567009	8.15473	2.05872	Inf	0.00958376
SMYD2	integumentary system disease	0.00567009	8.15473	2.05872	Inf	0.0283504
SNTB2	integumentary system disease	0.00567009	8.15473	2.05872	Inf	0.0226804
OVOL1	connective tissue disease	0.00568097	9.44868	2.34214	Inf	0.0227239
CASQ2	cardiovascular disease	0.00568946	9.64863	2.09694	Inf	0.0227579
DLG5-AS1	cardiovascular disease	0.00568946	9.64863	2.09694	Inf	0.0227579
EBLN1	cardiovascular disease	0.00568946	9.64863	2.09694	Inf	0.0227579
GHRLOS	cardiovascular disease	0.00568946	9.64863	2.09694	Inf	0.0113789
HSF2BP	cardiovascular disease	0.00568946	9.64863	2.09694	Inf	0.0170684
HSPB7	cardiovascular disease	0.00568946	9.64863	2.09694	Inf	0.0113789
INTS8	cardiovascular disease	0.00568946	9.64863	2.09694	Inf	0.0227579
KIZ	cardiovascular disease	0.00568946	9.64863	2.09694	Inf	0.0227579
LOC641367	cardiovascular disease	0.00568946	9.64863	2.09694	Inf	0.0126429
LOC645513	cardiovascular disease	0.00568946	9.64863	2.09694	Inf	0.0227579
LSM6	cardiovascular disease	0.00568946	9.64863	2.09694	Inf	0.0227579
MEX3C	cardiovascular disease	0.00568946	9.64863	2.09694	Inf	0.0227579
MIR1289-2	cardiovascular disease	0.00568946	9.64863	2.09694	Inf	0.0227579
MIR5197	cardiovascular disease	0.00568946	9.64863	2.09694	Inf	0.0170684
PHIP	cardiovascular disease	0.00568946	9.64863	2.09694	Inf	0.0170684
TBCEL	cardiovascular disease	0.00568946	9.64863	2.09694	Inf	0.0227579
TP53INP2	cardiovascular disease	0.00568946	9.64863	2.09694	Inf	0.0227579
TRIM51	cardiovascular disease	0.00568946	9.64863	2.09694	Inf	0.0227579
DLX1	disease of genitourinary system	0.00570022	15.8729	2.46067	Inf	0.0114004
EVX2	disease of genitourinary system	0.00570022	15.8729	2.46067	Inf	0.0171007
IFNL3	disease of genitourinary system	0.00570022	15.8729	2.46067	Inf	0.0114004
LOC101059948	disease of genitourinary system	0.00570022	15.8729	2.46067	Inf	0.0114004
MRGBP	disease of genitourinary system	0.00570022	15.8729	2.46067	Inf	0.0114004
OPTC	disease of genitourinary system	0.00570022	15.8729	2.46067	Inf	0.0114004
PIGN	disease of genitourinary system	0.00570022	15.8729	2.46067	Inf	0.0171007
PNLDC1	disease of genitourinary system	0.00570022	15.8729	2.46067	Inf	0.0114004
RBM38	disease of genitourinary system	0.00570022	15.8729	2.46067	Inf	0.0114004
USP46	disease of genitourinary system	0.00570022	15.8729	2.46067	Inf	0.0171007
ARHGEF12	disease of visual system	0.00570692	7.28757	2.02609	Inf	0.0456553
HIST1H1C	renal system measurement	0.00570913	Inf	9.16693	Inf	0.0235076
PGK2	perinatal disease	0.00574018	Inf	9.11689	Inf	0.00574018
SHCBP1L	perinatal disease	0.00574018	Inf	9.11689	Inf	0.00574018
MRTFA	disorder by anatomical region	0.00578534	21.1961	3.22777	Inf	0.0115707
SVIL	disorder by anatomical region	0.00578534	21.1961	3.22777	Inf	0.017356
LAT	respiratory system disease	0.00580246	7.25104	2.016	Inf	0.0406172
LINC00693	respiratory system disease	0.00580246	7.25104	2.016	Inf	0.0406172
MYO3A	respiratory system disease	0.00580246	7.25104	2.016	Inf	0.0348147
THSD4	respiratory system disease	0.00580246	7.25104	2.016	Inf	0.0348147
TMEM30CP	integumentary system disease	0.0058068	5.68407	1.83285	Inf	0.0232272
BCL2L11	immune system disease	0.00581652	2.24428	1.32947	Inf	0.0465321
HNRNPM	congenital abnormality	0.00583636	22.1053	3.22386	Inf	0.0132821
ITGB5	congenital abnormality	0.00583636	22.1053	3.22386	Inf	0.0291818
MVB12A	congenital abnormality	0.00583636	22.1053	3.22386	Inf	0.0132821
CLNK	immune system disease	0.00587691	4.56767	1.70038	Inf	0.0176307
HIST1H1C	immune system disease	0.00587691	4.56767	1.70038	Inf	0.0235076
TNFSF18	immune system disease	0.00587691	4.56767	1.70038	Inf	0.0146923
IL4R	immune system disease	0.00587698	3.46578	1.54788	Inf	0.0176309
RGS14	immune system disease	0.00587698	3.46578	1.54788	Inf	0.00881547
CD84	disease by subcellular system affected	0.00590467	26.4339	3.2433	Inf	0.00885701
CD84	metabolic disease	0.00590467	26.4339	3.2433	Inf	0.00885701
ETFRF1	disease by subcellular system affected	0.00590467	26.4339	3.2433	Inf	0.00885701
ETFRF1	metabolic disease	0.00590467	26.4339	3.2433	Inf	0.00885701
IST1	disease by subcellular system affected	0.00590467	26.4339	3.2433	Inf	0.00885701
IST1	metabolic disease	0.00590467	26.4339	3.2433	Inf	0.00885701
MYCBP	disease by subcellular system affected	0.00590467	26.4339	3.2433	Inf	0.00885701
MYCBP	metabolic disease	0.00590467	26.4339	3.2433	Inf	0.00885701
PRSS53	disease by subcellular system affected	0.00590467	26.4339	3.2433	Inf	0.00885701
PRSS53	metabolic disease	0.00590467	26.4339	3.2433	Inf	0.00885701
VKORC1	disease by subcellular system affected	0.00590467	26.4339	3.2433	Inf	0.00885701
VKORC1	metabolic disease	0.00590467	26.4339	3.2433	Inf	0.00885701
TNC	connective tissue disease	0.00599984	21.4058	3.17357	Inf	0.0119997
ZNF726	connective tissue disease	0.00599984	21.4058	3.17357	Inf	0.0123329
LRIG2	endocrine system disease	0.00600498	2.8853	1.45116	Inf	0.0390323
GPSM1	digestive system disease	0.00602143	3.64718	1.55734	Inf	0.0270964
UBE3C	digestive system disease	0.00602143	3.64718	1.55734	Inf	0.0270964
ACAP2	inflammatory disease	0.00602408	261.908	8.56631	Inf	0.0301204
ATP13A5	hematological measurement	0.00602408	261.908	8.56631	Inf	0.0150602
CTIF	serositis	0.00602408	261.908	8.56631	Inf	0.0301204
CYP2E1	diabetes mellitus biomarker	0.00602408	261.908	8.56631	Inf	0.0301204
DNAJC15	hematological measurement	0.00602408	261.908	8.56631	Inf	0.0301204
FTMT	psychiatric disorder	0.00602408	261.908	8.56631	Inf	0.0240963
GCK	diabetes mellitus biomarker	0.00602408	261.908	8.56631	Inf	0.0100401
ISX	psychiatric disorder	0.00602408	261.908	8.56631	Inf	0.0301204
NIPSNAP2	inflammatory disease	0.00602408	261.908	8.56631	Inf	0.0301204
RPL23AP32	diabetes mellitus biomarker	0.00602408	261.908	8.56631	Inf	0.0301204
SNTB1	serositis	0.00602408	261.908	8.56631	Inf	0.0301204
TRAT1	diabetes mellitus biomarker	0.00602408	261.908	8.56631	Inf	0.0180722
DIAPH3-AS1	menstrual cycle measurement	0.00602589	261.824	8.56384	Inf	0.0180777
LINC02035	menstrual cycle measurement	0.00602589	261.824	8.56384	Inf	0.0241036
BAZ1A	nasal disorder	0.00603226	347.154	8.58377	Inf	0.0120645
DDX27	nasal disorder	0.00603226	347.154	8.58377	Inf	0.0120645
HIST1H3G	nasal disorder	0.00603226	347.154	8.58377	Inf	0.0120645
SPIB	nasal disorder	0.00603226	347.154	8.58377	Inf	0.0120645
YARS2	nasal disorder	0.00603226	347.154	8.58377	Inf	0.0120645
ZNFX1	nasal disorder	0.00603226	347.154	8.58377	Inf	0.0120645
FGD6	cardiovascular disease	0.00605486	4.85012	1.70748	Inf	0.00807315
FOXP4	cardiovascular disease	0.00605486	4.85012	1.70748	Inf	0.0181646
GUCY1A1	temporal measurement	0.00610643	20.5639	3.1375	Inf	0.0162838
FAM13A	respiratory system disease	0.00618393	5.20567	1.78398	Inf	0.0371036
TNFSF15	digestive system disease	0.00620665	2.67331	1.40036	Inf	0.0372399
TGFA	connective tissue disease	0.00621186	9.12294	2.26549	Inf	0.0124237
NPHS1	urinary system disease	0.00630353	6.69869	1.95245	Inf	0.0252141
SMC2	cardiovascular disease biomarker measurement	0.00630631	Inf	8.29265	Inf	0.0189189
SMC2	cardiovascular measurement	0.00630631	Inf	8.29265	Inf	0.0189189
SMC2	heart function measurement	0.00630631	Inf	8.29265	Inf	0.0189189
ACTN1-AS1	coronary atherosclerosis measurement	0.00632147	262.729	8.16675	Inf	0.0316074
CLIC4	coronary atherosclerosis measurement	0.00632147	262.729	8.16675	Inf	0.0316074
DCAF12	syndromic disease	0.00632147	262.729	8.16675	Inf	0.00948221
EPB41	coronary atherosclerosis measurement	0.00632147	262.729	8.16675	Inf	0.0379288
ETNK1	coronary atherosclerosis measurement	0.00632147	262.729	8.16675	Inf	0.0379288
FCSK	coronary atherosclerosis measurement	0.00632147	262.729	8.16675	Inf	0.00948221
FHL2	coronary atherosclerosis measurement	0.00632147	262.729	8.16675	Inf	0.0316074
FRK	syndromic disease	0.00632147	262.729	8.16675	Inf	0.0442503
LINC01148	coronary atherosclerosis measurement	0.00632147	262.729	8.16675	Inf	0.0442503
LOC641367	coronary atherosclerosis measurement	0.00632147	262.729	8.16675	Inf	0.0126429
MIR365B	coronary atherosclerosis measurement	0.00632147	262.729	8.16675	Inf	0.0252859
MIR3714	coronary atherosclerosis measurement	0.00632147	262.729	8.16675	Inf	0.0442503
MIR4263	coronary atherosclerosis measurement	0.00632147	262.729	8.16675	Inf	0.0379288
PALM2-AKAP2	systemic or rheumatic disease	0.00632147	262.729	8.16675	Inf	0.0379288
PCDH1	coronary atherosclerosis measurement	0.00632147	262.729	8.16675	Inf	0.0442503
PEBP1	coronary atherosclerosis measurement	0.00632147	262.729	8.16675	Inf	0.0442503
PGBD2	systemic or rheumatic disease	0.00632147	262.729	8.16675	Inf	0.0316074
RIN1	coronary atherosclerosis measurement	0.00632147	262.729	8.16675	Inf	0.0316074
SCARNA17	coronary atherosclerosis measurement	0.00632147	262.729	8.16675	Inf	0.0442503
SPACA1	syndromic disease	0.00632147	262.729	8.16675	Inf	0.0379288
SPAG6	coronary atherosclerosis measurement	0.00632147	262.729	8.16675	Inf	0.0379288
SYNJ2BP	coronary atherosclerosis measurement	0.00632147	262.729	8.16675	Inf	0.0442503
TRHDE	syndromic disease	0.00632147	262.729	8.16675	Inf	0.0316074
ZZZ3	coronary atherosclerosis measurement	0.00632147	262.729	8.16675	Inf	0.0316074
FGF14-IT1	radiation-induced disorder	0.0063291	262.397	8.15688	Inf	0.0189873
SCAND1	radiation-induced disorder	0.0063291	262.397	8.15688	Inf	0.0189873
DEFB136	endocrine system disease	0.00633541	7.51704	1.97884	Inf	0.0316771
ARTN	radiation or chemically induced disorder	0.00634441	Inf	8.24151	Inf	0.00634441
ASCL5	radiation or chemically induced disorder	0.00634441	Inf	8.24151	Inf	0.00634441
CHD9	radiation or chemically induced disorder	0.00634441	Inf	8.24151	Inf	0.00634441
CLEC1B	radiation or chemically induced disorder	0.00634441	Inf	8.24151	Inf	0.00634441
LINC00507	radiation or chemically induced disorder	0.00634441	Inf	8.24151	Inf	0.00634441
MIEF1	radiation or chemically induced disorder	0.00634441	Inf	8.24151	Inf	0.00634441
PKNOX2	radiation or chemically induced disorder	0.00634441	Inf	8.24151	Inf	0.00634441
PSMG4	radiation or chemically induced disorder	0.00634441	Inf	8.24151	Inf	0.00634441
RNF207	radiation or chemically induced disorder	0.00634441	Inf	8.24151	Inf	0.00634441
STX17-AS1	radiation or chemically induced disorder	0.00634441	Inf	8.24151	Inf	0.00634441
B3GALNT2	integumentary system disease	0.00634729	15.2257	2.36104	Inf	0.0126946
CBLB	integumentary system disease	0.00634729	15.2257	2.36104	Inf	0.0190419
FCER1A	integumentary system disease	0.00634729	15.2257	2.36104	Inf	0.0190419
IL22	integumentary system disease	0.00634729	15.2257	2.36104	Inf	0.0126946
IRF3	integumentary system disease	0.00634729	15.2257	2.36104	Inf	0.0190419
KCNN4	integumentary system disease	0.00634729	15.2257	2.36104	Inf	0.0190419
MIR598	integumentary system disease	0.00634729	15.2257	2.36104	Inf	0.0190419
NHLH1	integumentary system disease	0.00634729	15.2257	2.36104	Inf	0.0126946
PPIAL4A	integumentary system disease	0.00634729	15.2257	2.36104	Inf	0.0190419
SNX32	integumentary system disease	0.00634729	15.2257	2.36104	Inf	0.0190419
WNT10A	integumentary system disease	0.00634729	15.2257	2.36104	Inf	0.0190419
ANKRD36	immune system disease	0.00638918	7.86155	1.98506	Inf	0.00638918
CCL20	immune system disease	0.00638918	7.86155	1.98506	Inf	0.0191675
CCR5	immune system disease	0.00638918	7.86155	1.98506	Inf	0.0191675
DEF6	immune system disease	0.00638918	7.86155	1.98506	Inf	0.0191675
FOXI3	immune system disease	0.00638918	7.86155	1.98506	Inf	0.00638918
IL23A	immune system disease	0.00638918	7.86155	1.98506	Inf	0.00958376
INTS11	immune system disease	0.00638918	7.86155	1.98506	Inf	0.0191675
MALSU1	immune system disease	0.00638918	7.86155	1.98506	Inf	0.0255567
PQLC2	immune system disease	0.00638918	7.86155	1.98506	Inf	0.00638918
RSPH3	immune system disease	0.00638918	7.86155	1.98506	Inf	0.00958376
SATB2	immune system disease	0.00638918	7.86155	1.98506	Inf	0.0191675
SMURF1	immune system disease	0.00638918	7.86155	1.98506	Inf	0.0255567
C1S	cardiovascular disease	0.00653299	6.04639	1.80118	Inf	0.0108883
HOXC8	cardiovascular disease	0.00653299	6.04639	1.80118	Inf	0.032665
KCNQ5	cardiovascular disease	0.00653299	6.04639	1.80118	Inf	0.0457309
LINC01013	cardiovascular disease	0.00653299	6.04639	1.80118	Inf	0.032665
LINC01559	cardiovascular disease	0.00653299	6.04639	1.80118	Inf	0.0457309
NEO1	cardiovascular disease	0.00653299	6.04639	1.80118	Inf	0.032665
RYK	cardiovascular disease	0.00653299	6.04639	1.80118	Inf	0.0457309
ST7L	cardiovascular disease	0.00653299	6.04639	1.80118	Inf	0.032665
ATP8B1	urinary system disease	0.00654531	10.9819	2.27056	Inf	0.0261812
DGKH	urinary system disease	0.00654531	10.9819	2.27056	Inf	0.0261812
ZNF566	urinary system disease	0.00654531	10.9819	2.27056	Inf	0.0261812
IGSF11-AS1	musculoskeletal system disease	0.00656318	5.25369	1.70123	Inf	0.0131264
KIF3C	musculoskeletal system disease	0.00656318	5.25369	1.70123	Inf	0.0328159
MYH7	musculoskeletal system disease	0.00656318	5.25369	1.70123	Inf	0.00656318
ANAPC1	disease of ear	0.00657899	20.1118	3.02082	Inf	0.013158
GAS2L2	disease of ear	0.00657899	20.1118	3.02082	Inf	0.046053
NOX3	disease of ear	0.00657899	20.1118	3.02082	Inf	0.039474
ACTL7B	integumentary system disease	0.00659135	4.40095	1.65381	Inf	0.0197741
SOX11	integumentary system disease	0.00659135	4.40095	1.65381	Inf	0.0230697
ARRDC3	cardiovascular disease	0.00661018	21.6404	2.38068	Inf	0.0132204
BRD8	cardiovascular disease	0.00661018	21.6404	2.38068	Inf	0.0132204
CATSPERB	cardiovascular disease	0.00661018	21.6404	2.38068	Inf	0.0132204
CCNG1	cardiovascular disease	0.00661018	21.6404	2.38068	Inf	0.0132204
CEND1	cardiovascular disease	0.00661018	21.6404	2.38068	Inf	0.0132204
CHMP1A	cardiovascular disease	0.00661018	21.6404	2.38068	Inf	0.0132204
CNOT2	cardiovascular disease	0.00661018	21.6404	2.38068	Inf	0.0132204
CYB5R2	cardiovascular disease	0.00661018	21.6404	2.38068	Inf	0.0132204
CYP2C9	cardiovascular disease	0.00661018	21.6404	2.38068	Inf	0.0132204
DDX59	cardiovascular disease	0.00661018	21.6404	2.38068	Inf	0.0132204
HYDIN	cardiovascular disease	0.00661018	21.6404	2.38068	Inf	0.0132204
KANK2	cardiovascular disease	0.00661018	21.6404	2.38068	Inf	0.0132204
LINC00656	cardiovascular disease	0.00661018	21.6404	2.38068	Inf	0.0132204
LINC01184	cardiovascular disease	0.00661018	21.6404	2.38068	Inf	0.0132204
LINC01549	cardiovascular disease	0.00661018	21.6404	2.38068	Inf	0.0132204
LTBP4	cardiovascular disease	0.00661018	21.6404	2.38068	Inf	0.0132204
MAGI3	cardiovascular disease	0.00661018	21.6404	2.38068	Inf	0.0132204
MAP1B	cardiovascular disease	0.00661018	21.6404	2.38068	Inf	0.0132204
MAS1	cardiovascular disease	0.00661018	21.6404	2.38068	Inf	0.0132204
MIR206	cardiovascular disease	0.00661018	21.6404	2.38068	Inf	0.0132204
MRAP	cardiovascular disease	0.00661018	21.6404	2.38068	Inf	0.0132204
NMT1	cardiovascular disease	0.00661018	21.6404	2.38068	Inf	0.0132204
OR6N2	cardiovascular disease	0.00661018	21.6404	2.38068	Inf	0.0132204
P2RY6	cardiovascular disease	0.00661018	21.6404	2.38068	Inf	0.0132204
PFDN1	cardiovascular disease	0.00661018	21.6404	2.38068	Inf	0.0132204
PTPRE	cardiovascular disease	0.00661018	21.6404	2.38068	Inf	0.0132204
RBFOX3	cardiovascular disease	0.00661018	21.6404	2.38068	Inf	0.0132204
RNF113B	cardiovascular disease	0.00661018	21.6404	2.38068	Inf	0.0132204
RNH1	cardiovascular disease	0.00661018	21.6404	2.38068	Inf	0.0132204
RRH	cardiovascular disease	0.00661018	21.6404	2.38068	Inf	0.0132204
SETD1B	cardiovascular disease	0.00661018	21.6404	2.38068	Inf	0.0132204
SOS2	cardiovascular disease	0.00661018	21.6404	2.38068	Inf	0.0132204
ST3GAL5	cardiovascular disease	0.00661018	21.6404	2.38068	Inf	0.0132204
STK11	cardiovascular disease	0.00661018	21.6404	2.38068	Inf	0.0132204
TINAGL1	cardiovascular disease	0.00661018	21.6404	2.38068	Inf	0.0132204
TNS2	cardiovascular disease	0.00661018	21.6404	2.38068	Inf	0.0132204
TOR2A	cardiovascular disease	0.00661018	21.6404	2.38068	Inf	0.0132204
VDR	cardiovascular disease	0.00661018	21.6404	2.38068	Inf	0.0132204
ZBTB34	cardiovascular disease	0.00661018	21.6404	2.38068	Inf	0.0132204
ZSWIM8	cardiovascular disease	0.00661018	21.6404	2.38068	Inf	0.0132204
LINC01606	poisoning	0.00663448	317.578	7.80026	Inf	0.013269
UGT2B4	poisoning	0.00663448	317.578	7.80026	Inf	0.013269
HNRNPM	genetic disorder	0.00664107	20.6207	3.01234	Inf	0.0132821
MVB12A	genetic disorder	0.00664107	20.6207	3.01234	Inf	0.0132821
NCAPG2	genetic disorder	0.00664107	20.6207	3.01234	Inf	0.0397389
AQP12A	soft tissue disease	0.00664653	Inf	7.86609	Inf	0.00664653
ASGR2	soft tissue disease	0.00664653	Inf	7.86609	Inf	0.00664653
ASXL2	soft tissue disease	0.00664653	Inf	7.86609	Inf	0.00664653
BCS1L	soft tissue disease	0.00664653	Inf	7.86609	Inf	0.00664653
BRMS1	soft tissue disease	0.00664653	Inf	7.86609	Inf	0.00664653
BTG4	soft tissue disease	0.00664653	Inf	7.86609	Inf	0.00664653
CCNA1	soft tissue disease	0.00664653	Inf	7.86609	Inf	0.00664653
CHD2	soft tissue disease	0.00664653	Inf	7.86609	Inf	0.00664653
CNOT8	soft tissue disease	0.00664653	Inf	7.86609	Inf	0.00664653
CNRIP1	soft tissue disease	0.00664653	Inf	7.86609	Inf	0.00664653
CRLS1	soft tissue disease	0.00664653	Inf	7.86609	Inf	0.00664653
KRTAP2-3	soft tissue disease	0.00664653	Inf	7.86609	Inf	0.00664653
NDUFV1	soft tissue disease	0.00664653	Inf	7.86609	Inf	0.00664653
NPAS4	soft tissue disease	0.00664653	Inf	7.86609	Inf	0.00664653
NSUN5	soft tissue disease	0.00664653	Inf	7.86609	Inf	0.00664653
PCMTD2	soft tissue disease	0.00664653	Inf	7.86609	Inf	0.00664653
RPS21	soft tissue disease	0.00664653	Inf	7.86609	Inf	0.00664653
SELENBP1	soft tissue disease	0.00664653	Inf	7.86609	Inf	0.00664653
SERPINB4	soft tissue disease	0.00664653	Inf	7.86609	Inf	0.00664653
ULK2	soft tissue disease	0.00664653	Inf	7.86609	Inf	0.00664653
ZNF783	soft tissue disease	0.00664653	Inf	7.86609	Inf	0.00664653
BCDIN3D	disease by subcellular system affected	0.00665319	9.28978	2.21937	Inf	0.0232862
BCDIN3D	metabolic disease	0.00665319	9.28978	2.21937	Inf	0.0232862
CCDC146	disease by subcellular system affected	0.00665319	9.28978	2.21937	Inf	0.0155241
CCDC146	metabolic disease	0.00665319	9.28978	2.21937	Inf	0.0155241
ATG5	immune system disease	0.00669013	5.47913	1.76704	Inf	0.0334507
EXOC4	immune system disease	0.00669013	5.47913	1.76704	Inf	0.0401408
LINC00158	immune system disease	0.00669013	5.47913	1.76704	Inf	0.0334507
NFKBIA	immune system disease	0.00669013	5.47913	1.76704	Inf	0.0468309
ADSSL1	endocrine system disease	0.00677964	Inf	3.21045	Inf	0.00677964
C1orf52	endocrine system disease	0.00677964	Inf	3.21045	Inf	0.00677964
EBF4	endocrine system disease	0.00677964	Inf	3.21045	Inf	0.00677964
GCNT3	endocrine system disease	0.00677964	Inf	3.21045	Inf	0.00677964
ISOC1	endocrine system disease	0.00677964	Inf	3.21045	Inf	0.00677964
POLH	endocrine system disease	0.00677964	Inf	3.21045	Inf	0.00677964
PPM1D	endocrine system disease	0.00677964	Inf	3.21045	Inf	0.00677964
RMI1	endocrine system disease	0.00677964	Inf	3.21045	Inf	0.00677964
SGO2	endocrine system disease	0.00677964	Inf	3.21045	Inf	0.00677964
SRGN	endocrine system disease	0.00677964	Inf	3.21045	Inf	0.00677964
TRANK1	endocrine system disease	0.00677964	Inf	3.21045	Inf	0.00677964
WDR33	endocrine system disease	0.00677964	Inf	3.21045	Inf	0.00677964
SLC30A5	cancer or benign tumor	0.00691248	19.8318	2.94594	Inf	0.0483874
C2orf74	immune system disease	0.00697413	14.6898	2.27675	Inf	0.0209224
HIKESHI	immune system disease	0.00697413	14.6898	2.27675	Inf	0.0139483
ZC3HAV1	immune system disease	0.00697413	14.6898	2.27675	Inf	0.0209224
URAD	endocrine system disease	0.00700267	4.2624	1.62645	Inf	0.0443755
JAK2	digestive system disease	0.0070207	2.49987	1.35404	Inf	0.0234023
ATF1	digestive system disease	0.00703281	9.026	1.9627	Inf	0.0210984
CABLES2	digestive system disease	0.00703281	9.026	1.9627	Inf	0.0281312
FOXI1	digestive system disease	0.00703281	9.026	1.9627	Inf	0.0281312
GIMD1	digestive system disease	0.00703281	9.026	1.9627	Inf	0.0140656
NPHP1	digestive system disease	0.00703281	9.026	1.9627	Inf	0.0140656
TBX1	auditory system disease	0.0070506	8.96827	2.16871	Inf	0.0164514
FERMT1	cardiovascular disease	0.00710418	3.92725	1.56332	Inf	0.0341095
TNFSF8	digestive system disease	0.00711898	3.98031	1.56621	Inf	0.0177975
TTC39B	digestive system disease	0.00711898	3.98031	1.56621	Inf	0.0213569
ALDH1L2	auditory system disease	0.00714757	22.0629	2.91807	Inf	0.0285903
HERC5	auditory system disease	0.00714757	22.0629	2.91807	Inf	0.0107214
IQCJ	auditory system disease	0.00714757	22.0629	2.91807	Inf	0.0285903
LMO3	auditory system disease	0.00714757	22.0629	2.91807	Inf	0.0214427
SEMA4D	auditory system disease	0.00714757	22.0629	2.91807	Inf	0.0107214
TSPEAR	auditory system disease	0.00714757	22.0629	2.91807	Inf	0.0214427
WDFY3	auditory system disease	0.00714757	22.0629	2.91807	Inf	0.0107214
ARMS2	nervous system disease	0.00718048	3.26329	1.45218	Inf	0.014361
MN1	cell proliferation disorder	0.00719808	18.6099	2.87548	Inf	0.0431885
NEK10	cell proliferation disorder	0.00719808	18.6099	2.87548	Inf	0.0251933
ARHGAP18	genotype effect measurement	0.00720072	Inf	7.2575	Inf	0.039604
GRB14	leukoplakia	0.00721477	287.225	7.1702	Inf	0.0432886
LRP2	puerperal disorder	0.00721477	287.225	7.1702	Inf	0.0223083
CDC123	coronary atherosclerosis measurement	0.00722019	226.518	7.14508	Inf	0.0361009
FAM220A	coronary atherosclerosis measurement	0.00722019	226.518	7.14508	Inf	0.0256975
NELL2	bone measurement	0.00722019	226.518	7.14508	Inf	0.0433211
OR2C3	syndromic disease	0.00722019	226.518	7.14508	Inf	0.0433211
RALGAPA2	coronary atherosclerosis measurement	0.00722019	226.518	7.14508	Inf	0.0433211
SERPINH1	coronary atherosclerosis measurement	0.00722019	226.518	7.14508	Inf	0.0144404
SLK	coronary atherosclerosis measurement	0.00722019	226.518	7.14508	Inf	0.0144404
SUMO4	coronary atherosclerosis measurement	0.00722019	226.518	7.14508	Inf	0.0361009
TIPARP	coronary atherosclerosis measurement	0.00722019	226.518	7.14508	Inf	0.0433211
USP53	coronary atherosclerosis measurement	0.00722019	226.518	7.14508	Inf	0.0433211
YIPF2	coronary atherosclerosis measurement	0.00722019	226.518	7.14508	Inf	0.0433211
MIR4533	hematological measurement	0.00722345	211.104	7.1353	Inf	0.0433407
PPM1E	inflammatory disease	0.00722345	211.104	7.1353	Inf	0.0361172
SORCS2	serositis	0.00722345	211.104	7.1353	Inf	0.0433407
PRKCSH	congenital abnormality	0.00722999	19.3519	2.87708	Inf	0.0137032
ZNF726	congenital abnormality	0.00722999	19.3519	2.87708	Inf	0.0123329
ANKRD46	infectious disease biomarker	0.00723107	226.232	7.13431	Inf	0.0108466
ANKRD46	seropositivity measurement	0.00723107	226.232	7.13431	Inf	0.0108466
ATOH8	infectious disease biomarker	0.00723107	226.232	7.13431	Inf	0.0108466
ATOH8	seropositivity measurement	0.00723107	226.232	7.13431	Inf	0.0108466
HPS3	disorder of development or morphogenesis	0.00725076	Inf	7.2072	Inf	0.00725076
PLIN5	disorder of development or morphogenesis	0.00725076	Inf	7.2072	Inf	0.00725076
VWA5A	disorder of development or morphogenesis	0.00725076	Inf	7.2072	Inf	0.00725076
C19orf81	connective tissue disease	0.00727321	19.0373	2.86545	Inf	0.0145464
C3orf18	connective tissue disease	0.00727321	19.0373	2.86545	Inf	0.0145464
INHBC	connective tissue disease	0.00727321	19.0373	2.86545	Inf	0.0436393
NEDD4	connective tissue disease	0.00727321	19.0373	2.86545	Inf	0.0363661
ANGPTL4	cardiovascular disease	0.00728393	3.14238	1.45331	Inf	0.0267077
FOXC1	cardiovascular disease	0.00728393	3.14238	1.45331	Inf	0.0327777
NR3C2	cardiovascular disease	0.00728393	3.14238	1.45331	Inf	0.0327777
CLCN6	temporal measurement	0.00730606	18.6519	2.85506	Inf	0.0316596
PARD3	genetic disorder	0.00741005	8.5401	2.12173	Inf	0.0345803
GNPAT	injury	0.00742313	37.7086	2.93842	Inf	0.0148463
LINC01553	nervous system disease	0.00743019	15.5151	2.01766	Inf	0.0148604
MAP3K9	nervous system disease	0.00743019	15.5151	2.01766	Inf	0.0148604
MIR3194	nervous system disease	0.00743019	15.5151	2.01766	Inf	0.0148604
PENK	nervous system disease	0.00743019	15.5151	2.01766	Inf	0.0148604
MIR1208	endocrine system disease	0.00743296	3.63043	1.53057	Inf	0.0297306
NEK6	endocrine system disease	0.00743296	3.63043	1.53057	Inf	0.0285447
LRP2	obstetric disorder	0.00743611	18.6183	2.83022	Inf	0.0223083
LRP2	pregnancy disorder	0.00743611	18.6183	2.83022	Inf	0.0223083
TENM2	disease by subcellular system affected	0.00752109	5.82811	1.83065	Inf	0.0325914
TENM2	metabolic disease	0.00752109	5.82811	1.83065	Inf	0.0325914
MIR320C2	menstrual cycle measurement	0.00752555	198.247	6.8435	Inf	0.0301022
MIR4429	menstrual cycle measurement	0.00752555	198.247	6.8435	Inf	0.0376278
N4BP1	menstrual cycle measurement	0.00752555	198.247	6.8435	Inf	0.0376278
RGS13	menstrual cycle measurement	0.00752555	198.247	6.8435	Inf	0.0301022
AARSD1	disease of genitourinary system	0.00754657	Inf	3.02813	Inf	0.00754657
ALOX5	disease of genitourinary system	0.00754657	Inf	3.02813	Inf	0.00754657
ANKRD10	disease of genitourinary system	0.00754657	Inf	3.02813	Inf	0.00754657
BIK	disease of genitourinary system	0.00754657	Inf	3.02813	Inf	0.00754657
CDH19	disease of genitourinary system	0.00754657	Inf	3.02813	Inf	0.00754657
COL6A4P2	disease of genitourinary system	0.00754657	Inf	3.02813	Inf	0.00754657
COX6C	disease of genitourinary system	0.00754657	Inf	3.02813	Inf	0.00754657
CYP3A43	disease of genitourinary system	0.00754657	Inf	3.02813	Inf	0.00754657
DRD5	disease of genitourinary system	0.00754657	Inf	3.02813	Inf	0.00754657
EDEM1	disease of genitourinary system	0.00754657	Inf	3.02813	Inf	0.00754657
EFCAB12	disease of genitourinary system	0.00754657	Inf	3.02813	Inf	0.00754657
FLJ33534	disease of genitourinary system	0.00754657	Inf	3.02813	Inf	0.00754657
HIST1H3A	disease of genitourinary system	0.00754657	Inf	3.02813	Inf	0.00754657
KRT35	disease of genitourinary system	0.00754657	Inf	3.02813	Inf	0.00754657
KRT79	disease of genitourinary system	0.00754657	Inf	3.02813	Inf	0.00754657
LMBR1	disease of genitourinary system	0.00754657	Inf	3.02813	Inf	0.00754657
MED1	disease of genitourinary system	0.00754657	Inf	3.02813	Inf	0.00754657
MIR4296	disease of genitourinary system	0.00754657	Inf	3.02813	Inf	0.00754657
MIR4686	disease of genitourinary system	0.00754657	Inf	3.02813	Inf	0.00754657
MRPL45	disease of genitourinary system	0.00754657	Inf	3.02813	Inf	0.00754657
NT5M	disease of genitourinary system	0.00754657	Inf	3.02813	Inf	0.00754657
NUP210L	disease of genitourinary system	0.00754657	Inf	3.02813	Inf	0.00754657
PRR13	disease of genitourinary system	0.00754657	Inf	3.02813	Inf	0.00754657
ROPN1L-AS1	disease of genitourinary system	0.00754657	Inf	3.02813	Inf	0.00754657
SLC37A3	disease of genitourinary system	0.00754657	Inf	3.02813	Inf	0.00754657
SNAPIN	disease of genitourinary system	0.00754657	Inf	3.02813	Inf	0.00754657
SNTA1	disease of genitourinary system	0.00754657	Inf	3.02813	Inf	0.00754657
TM4SF18	disease of genitourinary system	0.00754657	Inf	3.02813	Inf	0.00754657
TSPAN32	disease of genitourinary system	0.00754657	Inf	3.02813	Inf	0.00754657
UBTF	disease of genitourinary system	0.00754657	Inf	3.02813	Inf	0.00754657
VAX1	disease of genitourinary system	0.00754657	Inf	3.02813	Inf	0.00754657
CNOT4	musculoskeletal system disease	0.00763472	6.55376	1.75474	Inf	0.0305389
DNM3OS	musculoskeletal system disease	0.00763472	6.55376	1.75474	Inf	0.0229042
MCHR2	musculoskeletal system disease	0.00763472	6.55376	1.75474	Inf	0.0305389
MMP14	musculoskeletal system disease	0.00763472	6.55376	1.75474	Inf	0.0152694
REP15	musculoskeletal system disease	0.00763472	6.55376	1.75474	Inf	0.0381736
BARX1	musculoskeletal system disease	0.00763883	10.462	1.94318	Inf	0.0229165
BMPR2	musculoskeletal system disease	0.00763883	10.462	1.94318	Inf	0.0229165
C8orf88	musculoskeletal system disease	0.00763883	10.462	1.94318	Inf	0.0229165
GNG12-AS1	musculoskeletal system disease	0.00763883	10.462	1.94318	Inf	0.0229165
HNRNPD	musculoskeletal system disease	0.00763883	10.462	1.94318	Inf	0.0229165
NFU1	musculoskeletal system disease	0.00763883	10.462	1.94318	Inf	0.0229165
POLD3	musculoskeletal system disease	0.00763883	10.462	1.94318	Inf	0.0229165
RABGAP1	musculoskeletal system disease	0.00763883	10.462	1.94318	Inf	0.0229165
SEMA7A	musculoskeletal system disease	0.00763883	10.462	1.94318	Inf	0.0229165
SH3BP2	musculoskeletal system disease	0.00763883	10.462	1.94318	Inf	0.0229165
XBP1	musculoskeletal system disease	0.00763883	10.462	1.94318	Inf	0.0229165
ZCCHC8	musculoskeletal system disease	0.00763883	10.462	1.94318	Inf	0.0229165
KDM1B	disease of genitourinary system	0.00767784	7.08594	1.86578	Inf	0.0307113
LZTS1-AS1	disease of genitourinary system	0.00767784	7.08594	1.86578	Inf	0.046067
PLEKHG3	disease of genitourinary system	0.00767784	7.08594	1.86578	Inf	0.046067
BUD13	temporal measurement	0.00772741	18.0969	2.77188	Inf	0.0193185
LDLR	temporal measurement	0.00772741	18.0969	2.77188	Inf	0.0154548
COG6	immune system disease	0.00774146	4.24183	1.59425	Inf	0.0221236
LINC00593	immune system disease	0.00774146	4.24183	1.59425	Inf	0.0193536
PHACTR2	puerperal disorder	0.00781247	263.367	6.61689	Inf	0.0136718
CCR3	digestive system disease	0.00781255	20.2547	2.22856	Inf	0.0156251
HIP1	digestive system disease	0.00781255	20.2547	2.22856	Inf	0.0156251
SPCS2	digestive system disease	0.00781255	20.2547	2.22856	Inf	0.0156251
COL22A1	disease of visual system	0.00782023	6.47853	1.83679	Inf	0.0234607
PCDH7	disease of visual system	0.00782023	6.47853	1.83679	Inf	0.0469214
VGLL3	nutritional disorder	0.00782638	17.9711	2.75333	Inf	0.0182616
AHSG	disease of ear	0.00783348	18.1019	2.7535	Inf	0.0235004
SSSCA1-AS1	disease of ear	0.00783348	18.1019	2.7535	Inf	0.0470009
AMMECR1L	temporal measurement	0.00783838	262.25	6.59488	Inf	0.0156768
CWH43	temporal measurement	0.00783838	262.25	6.59488	Inf	0.0156768
CXADR	temporal measurement	0.00783838	262.25	6.59488	Inf	0.0156768
KTN1	temporal measurement	0.00783838	262.25	6.59488	Inf	0.0156768
MC2R	temporal measurement	0.00783838	262.25	6.59488	Inf	0.0156768
PROX2	temporal measurement	0.00783838	262.25	6.59488	Inf	0.0156768
SLC39A12-AS1	temporal measurement	0.00783838	262.25	6.59488	Inf	0.0156768
TEX36-AS1	temporal measurement	0.00783838	262.25	6.59488	Inf	0.0156768
CASP6	disease of visual system	0.00785639	10.8749	2.13015	Inf	0.0235692
PELO	disease of visual system	0.00785639	10.8749	2.13015	Inf	0.039282
PLCE1-AS1	disease of visual system	0.00785639	10.8749	2.13015	Inf	0.0314256
SCN2A	disease of visual system	0.00785639	10.8749	2.13015	Inf	0.039282
SPACA7	disease of visual system	0.00785639	10.8749	2.13015	Inf	0.013094
SPEF2	disease of visual system	0.00785639	10.8749	2.13015	Inf	0.0235692
TSPAN11	disease of visual system	0.00785639	10.8749	2.13015	Inf	0.039282
UBP1	disease of visual system	0.00785639	10.8749	2.13015	Inf	0.0235692
ACTR3B	hematologic disease	0.00786315	9.2963	2.09826	Inf	0.0471789
MIR4503	hematologic disease	0.00786315	9.2963	2.09826	Inf	0.0393158
TMEM176B	hematologic disease	0.00786315	9.2963	2.09826	Inf	0.0393158
UVRAG	hematologic disease	0.00786315	9.2963	2.09826	Inf	0.0393158
LINC01132	disease by subcellular system affected	0.00792826	8.62753	2.07671	Inf	0.0237848
LINC01132	metabolic disease	0.00792826	8.62753	2.07671	Inf	0.0237848
BRDT	urinary system disease	0.0079545	36.3287	2.83131	Inf	0.015909
C1QTNF9	urinary system disease	0.0079545	36.3287	2.83131	Inf	0.015909
CD2AP	urinary system disease	0.0079545	36.3287	2.83131	Inf	0.015909
CTBP1	urinary system disease	0.0079545	36.3287	2.83131	Inf	0.015909
FLJ40288	urinary system disease	0.0079545	36.3287	2.83131	Inf	0.015909
MIR3679	urinary system disease	0.0079545	36.3287	2.83131	Inf	0.015909
SIPA1L3	urinary system disease	0.0079545	36.3287	2.83131	Inf	0.015909
SOWAHB	urinary system disease	0.0079545	36.3287	2.83131	Inf	0.0117327
SYBU	urinary system disease	0.0079545	36.3287	2.83131	Inf	0.015909
ADGRA3	respiratory system disease	0.00795902	10.8207	2.11958	Inf	0.0238771
ADGRF5	respiratory system disease	0.00795902	10.8207	2.11958	Inf	0.0397951
CXCL13	respiratory system disease	0.00795902	10.8207	2.11958	Inf	0.0318361
EPHB2	respiratory system disease	0.00795902	10.8207	2.11958	Inf	0.015918
KPNB1	respiratory system disease	0.00795902	10.8207	2.11958	Inf	0.0318361
NRG4	respiratory system disease	0.00795902	10.8207	2.11958	Inf	0.0397951
PLAC9	respiratory system disease	0.00795902	10.8207	2.11958	Inf	0.0238771
SAMD7	respiratory system disease	0.00795902	10.8207	2.11958	Inf	0.015918
ST8SIA6	respiratory system disease	0.00795902	10.8207	2.11958	Inf	0.0238771
SMAD3	musculoskeletal system disease	0.00796238	1.86726	1.2186	Inf	0.0378213
IL13	respiratory system disease	0.00798047	3.99521	1.57012	Inf	0.0124054
GNA12	digestive system disease	0.00802281	3.41959	1.47217	Inf	0.0320913
MIR581	digestive system disease	0.00802281	3.41959	1.47217	Inf	0.0383569
SNORA70F	digestive system disease	0.00802281	3.41959	1.47217	Inf	0.0361027
UBE2E2	digestive system disease	0.00802281	3.41959	1.47217	Inf	0.0320913
ZZEF1	digestive system disease	0.00802281	3.41959	1.47217	Inf	0.0320913
AMT	nervous system disease	0.00803182	4.54788	1.5644	Inf	0.0401591
GPM6A	nervous system disease	0.00803182	4.54788	1.5644	Inf	0.0401591
MOCS1	nervous system disease	0.00803182	4.54788	1.5644	Inf	0.0401591
SIPA1	urinary system disease	0.00805778	6.14152	1.8102	Inf	0.0241733
KCNU1	integumentary system disease	0.008059	3.60679	1.50806	Inf	0.032236
FOXL1	disease of ear	0.00806146	8.2332	2.05482	Inf	0.034407
RASIP1	digestive system disease	0.00806283	4.53752	1.59776	Inf	0.0161257
INHBB	disease of genitourinary system	0.00811503	3.58255	1.50457	Inf	0.0324601
CACNA1C	coronary atherosclerosis measurement	0.00811782	198.79	6.34836	Inf	0.0487069
DEPTOR	coronary atherosclerosis measurement	0.00811782	198.79	6.34836	Inf	0.0487069
FDX1	coronary atherosclerosis measurement	0.00811782	198.79	6.34836	Inf	0.0487069
INO80	coronary atherosclerosis measurement	0.00811782	198.79	6.34836	Inf	0.0162356
LGR4	coronary atherosclerosis measurement	0.00811782	198.79	6.34836	Inf	0.0162356
LINC00881	coronary atherosclerosis measurement	0.00811782	198.79	6.34836	Inf	0.0487069
MRPL9	coronary atherosclerosis measurement	0.00811782	198.79	6.34836	Inf	0.0405891
ROPN1	coronary atherosclerosis measurement	0.00811782	198.79	6.34836	Inf	0.0202945
ZNF883	coronary atherosclerosis measurement	0.00811782	198.79	6.34836	Inf	0.0202945
AP4E1	integumentary system disease	0.0081351	Inf	2.90588	Inf	0.0081351
ATP6V0A4	integumentary system disease	0.0081351	Inf	2.90588	Inf	0.0081351
C3orf35	integumentary system disease	0.0081351	Inf	2.90588	Inf	0.0081351
C3orf80	integumentary system disease	0.0081351	Inf	2.90588	Inf	0.0081351
CCDC60	integumentary system disease	0.0081351	Inf	2.90588	Inf	0.0081351
CENPE	integumentary system disease	0.0081351	Inf	2.90588	Inf	0.0081351
CHRNG	integumentary system disease	0.0081351	Inf	2.90588	Inf	0.0081351
CIC	integumentary system disease	0.0081351	Inf	2.90588	Inf	0.0081351
COX10-AS1	integumentary system disease	0.0081351	Inf	2.90588	Inf	0.0081351
DNAJC6	integumentary system disease	0.0081351	Inf	2.90588	Inf	0.0081351
ENG	integumentary system disease	0.0081351	Inf	2.90588	Inf	0.0081351
GJB6	integumentary system disease	0.0081351	Inf	2.90588	Inf	0.0081351
ING1	integumentary system disease	0.0081351	Inf	2.90588	Inf	0.0081351
INPP1	integumentary system disease	0.0081351	Inf	2.90588	Inf	0.0081351
KAT2A	integumentary system disease	0.0081351	Inf	2.90588	Inf	0.0081351
MBLAC2	integumentary system disease	0.0081351	Inf	2.90588	Inf	0.0081351
MEGF8	integumentary system disease	0.0081351	Inf	2.90588	Inf	0.0081351
MIR2278	integumentary system disease	0.0081351	Inf	2.90588	Inf	0.0081351
MIR5691	integumentary system disease	0.0081351	Inf	2.90588	Inf	0.0081351
NECAB2	integumentary system disease	0.0081351	Inf	2.90588	Inf	0.0081351
OR5K3	integumentary system disease	0.0081351	Inf	2.90588	Inf	0.0081351
PA2G4P4	integumentary system disease	0.0081351	Inf	2.90588	Inf	0.0081351
PIPSL	integumentary system disease	0.0081351	Inf	2.90588	Inf	0.0081351
PLEKHH3	integumentary system disease	0.0081351	Inf	2.90588	Inf	0.0081351
PPM1B	integumentary system disease	0.0081351	Inf	2.90588	Inf	0.0081351
PRODH2	integumentary system disease	0.0081351	Inf	2.90588	Inf	0.0081351
SIRPA	integumentary system disease	0.0081351	Inf	2.90588	Inf	0.0081351
SIRPD	integumentary system disease	0.0081351	Inf	2.90588	Inf	0.0081351
SLC12A1	integumentary system disease	0.0081351	Inf	2.90588	Inf	0.0081351
SLCO4A1-AS1	integumentary system disease	0.0081351	Inf	2.90588	Inf	0.0081351
SSBP4	integumentary system disease	0.0081351	Inf	2.90588	Inf	0.0081351
TMX1	integumentary system disease	0.0081351	Inf	2.90588	Inf	0.0081351
TUBG1	integumentary system disease	0.0081351	Inf	2.90588	Inf	0.0081351
DOCK7	genetic disorder	0.00822192	18.0545	2.68826	Inf	0.0137032
HP	genetic disorder	0.00822192	18.0545	2.68826	Inf	0.0137032
PRKCSH	genetic disorder	0.00822192	18.0545	2.68826	Inf	0.0137032
UGT1A3	genetic disorder	0.00822192	18.0545	2.68826	Inf	0.0137032
UGT1A7	genetic disorder	0.00822192	18.0545	2.68826	Inf	0.0137032
ZNF726	genetic disorder	0.00822192	18.0545	2.68826	Inf	0.0123329
ZNF365	digestive system disease	0.00830125	2.86367	1.38942	Inf	0.0372919
PRDM1	digestive system disease	0.00835448	3.08528	1.42011	Inf	0.0292407
TLE1	digestive system disease	0.00835448	3.08528	1.42011	Inf	0.0459496
ABCC8	digestive system disease	0.00838481	5.65741	1.68569	Inf	0.0186192
EHD4	digestive system disease	0.00838481	5.65741	1.68569	Inf	0.0167696
WASHC2C	digestive system disease	0.00838481	5.65741	1.68569	Inf	0.0125772
MAFB	disease by subcellular system affected	0.00839036	5.62803	1.77116	Inf	0.0388798
MAFB	metabolic disease	0.00839036	5.62803	1.77116	Inf	0.0388798
FBXL4	psychiatric disorder	0.00842101	176.864	6.11186	Inf	0.0376804
HERC4	diabetes mellitus biomarker	0.00842101	176.864	6.11186	Inf	0.016842
NCS1	serositis	0.00842101	176.864	6.11186	Inf	0.042105
ACTG1	breast disease	0.00844005	244.257	6.12148	Inf	0.0168801
ATL1	breast disease	0.00844005	244.257	6.12148	Inf	0.0168801
ECHDC1	breast disease	0.00844005	244.257	6.12148	Inf	0.0168801
PHLDA2	breast disease	0.00844005	244.257	6.12148	Inf	0.0168801
RPLP1	breast disease	0.00844005	244.257	6.12148	Inf	0.0168801
SMNDC1	breast disease	0.00844005	244.257	6.12148	Inf	0.0168801
FOXL1	temporal measurement	0.00860174	17.06	2.61921	Inf	0.034407
IL6	temporal measurement	0.00860174	17.06	2.61921	Inf	0.0473096
SRGAP2	connective tissue disease	0.00865663	17.1428	2.61186	Inf	0.0216416
ADAM10	nervous system disease	0.00867832	Inf	2.25577	Inf	0.00867832
ANKFY1	nervous system disease	0.00867832	Inf	2.25577	Inf	0.00867832
ANKRD31	nervous system disease	0.00867832	Inf	2.25577	Inf	0.00867832
DNAJB14	nervous system disease	0.00867832	Inf	2.25577	Inf	0.00867832
GFAP	nervous system disease	0.00867832	Inf	2.25577	Inf	0.00867832
LGALS4	nervous system disease	0.00867832	Inf	2.25577	Inf	0.00867832
MCC	nervous system disease	0.00867832	Inf	2.25577	Inf	0.00867832
MEIS3	nervous system disease	0.00867832	Inf	2.25577	Inf	0.00867832
MINDY2	nervous system disease	0.00867832	Inf	2.25577	Inf	0.00867832
NANOGNB	nervous system disease	0.00867832	Inf	2.25577	Inf	0.00867832
OTOA	nervous system disease	0.00867832	Inf	2.25577	Inf	0.00867832
PPP1R13L	nervous system disease	0.00867832	Inf	2.25577	Inf	0.00867832
RTL6	nervous system disease	0.00867832	Inf	2.25577	Inf	0.00867832
SHARPIN	nervous system disease	0.00867832	Inf	2.25577	Inf	0.00867832
SLC5A5	nervous system disease	0.00867832	Inf	2.25577	Inf	0.00867832
SMAP1	nervous system disease	0.00867832	Inf	2.25577	Inf	0.00867832
SPOCK2	nervous system disease	0.00867832	Inf	2.25577	Inf	0.00867832
USP7	nervous system disease	0.00867832	Inf	2.25577	Inf	0.00867832
VPS41	nervous system disease	0.00867832	Inf	2.25577	Inf	0.00867832
FAT3	genotype effect measurement	0.00868784	Inf	6.00534	Inf	0.0465416
LHX5	cardiovascular disease	0.00869618	4.3656	1.56495	Inf	0.0260886
ARHGDIG	disease by subcellular system affected	0.00870828	19.8439	2.628	Inf	0.00870828
ARHGDIG	metabolic disease	0.00870828	19.8439	2.628	Inf	0.00870828
ATP5F1E	disease by subcellular system affected	0.00870828	19.8439	2.628	Inf	0.00870828
ATP5F1E	metabolic disease	0.00870828	19.8439	2.628	Inf	0.00870828
CFAP100	disease by subcellular system affected	0.00870828	19.8439	2.628	Inf	0.0174166
CFAP100	metabolic disease	0.00870828	19.8439	2.628	Inf	0.0174166
DCK	disease by subcellular system affected	0.00870828	19.8439	2.628	Inf	0.0174166
DCK	metabolic disease	0.00870828	19.8439	2.628	Inf	0.0174166
DPH3	disease by subcellular system affected	0.00870828	19.8439	2.628	Inf	0.00870828
DPH3	metabolic disease	0.00870828	19.8439	2.628	Inf	0.00870828
EBLN3P	disease by subcellular system affected	0.00870828	19.8439	2.628	Inf	0.00870828
EBLN3P	metabolic disease	0.00870828	19.8439	2.628	Inf	0.00870828
F2RL2	disease by subcellular system affected	0.00870828	19.8439	2.628	Inf	0.0174166
F2RL2	metabolic disease	0.00870828	19.8439	2.628	Inf	0.0174166
FOXO3	disease by subcellular system affected	0.00870828	19.8439	2.628	Inf	0.0130624
FOXO3	metabolic disease	0.00870828	19.8439	2.628	Inf	0.0130624
LINC01164	disease by subcellular system affected	0.00870828	19.8439	2.628	Inf	0.0174166
LINC01164	metabolic disease	0.00870828	19.8439	2.628	Inf	0.0174166
MIR4324	disease by subcellular system affected	0.00870828	19.8439	2.628	Inf	0.0174166
MIR4324	metabolic disease	0.00870828	19.8439	2.628	Inf	0.0174166
PCDHGB7	disease by subcellular system affected	0.00870828	19.8439	2.628	Inf	0.00870828
PCDHGB7	metabolic disease	0.00870828	19.8439	2.628	Inf	0.00870828
RHBDL3	disease by subcellular system affected	0.00870828	19.8439	2.628	Inf	0.00870828
RHBDL3	metabolic disease	0.00870828	19.8439	2.628	Inf	0.00870828
SAG	disease by subcellular system affected	0.00870828	19.8439	2.628	Inf	0.00870828
SAG	metabolic disease	0.00870828	19.8439	2.628	Inf	0.00870828
SPRR2G	disease by subcellular system affected	0.00870828	19.8439	2.628	Inf	0.0174166
SPRR2G	metabolic disease	0.00870828	19.8439	2.628	Inf	0.0174166
UGT1A4	disease by subcellular system affected	0.00870828	19.8439	2.628	Inf	0.00870828
UGT1A4	metabolic disease	0.00870828	19.8439	2.628	Inf	0.00870828
UGT1A5	disease by subcellular system affected	0.00870828	19.8439	2.628	Inf	0.00870828
UGT1A5	metabolic disease	0.00870828	19.8439	2.628	Inf	0.00870828
ZC3H7B	disease by subcellular system affected	0.00870828	19.8439	2.628	Inf	0.00870828
ZC3H7B	metabolic disease	0.00870828	19.8439	2.628	Inf	0.00870828
PRRC2B	congenital abnormality	0.00875746	17.2131	2.59768	Inf	0.0262724
ZNF724	congenital abnormality	0.00875746	17.2131	2.59768	Inf	0.019906
CD52	cell proliferation disorder	0.00876133	Inf	5.95453	Inf	0.00876133
CHID1	cell proliferation disorder	0.00876133	Inf	5.95453	Inf	0.00876133
CPOX	cell proliferation disorder	0.00876133	Inf	5.95453	Inf	0.00876133
CYMP	cell proliferation disorder	0.00876133	Inf	5.95453	Inf	0.00876133
DPM3	cell proliferation disorder	0.00876133	Inf	5.95453	Inf	0.00876133
FNDC8	cell proliferation disorder	0.00876133	Inf	5.95453	Inf	0.00876133
FSBP	cell proliferation disorder	0.00876133	Inf	5.95453	Inf	0.00876133
ITGB2-AS1	cell proliferation disorder	0.00876133	Inf	5.95453	Inf	0.00876133
KMO	cell proliferation disorder	0.00876133	Inf	5.95453	Inf	0.00876133
LEMD1-AS1	cell proliferation disorder	0.00876133	Inf	5.95453	Inf	0.00876133
LRRC31	cell proliferation disorder	0.00876133	Inf	5.95453	Inf	0.00876133
MIR1178	cell proliferation disorder	0.00876133	Inf	5.95453	Inf	0.00876133
MRPL32	cell proliferation disorder	0.00876133	Inf	5.95453	Inf	0.00876133
NAV2-AS4	cell proliferation disorder	0.00876133	Inf	5.95453	Inf	0.00876133
NPSR1-AS1	cell proliferation disorder	0.00876133	Inf	5.95453	Inf	0.00876133
PPP4R4	cell proliferation disorder	0.00876133	Inf	5.95453	Inf	0.00876133
TMEM198	cell proliferation disorder	0.00876133	Inf	5.95453	Inf	0.00876133
LINC00673	integumentary system disease	0.00877748	6.79588	1.79004	Inf	0.0438874
CACNA1D	hematologic disease	0.0088407	24.5531	2.6377	Inf	0.0265221
CLDN5	hematologic disease	0.0088407	24.5531	2.6377	Inf	0.0265221
DSEL	hematologic disease	0.0088407	24.5531	2.6377	Inf	0.0265221
GFI1B	hematologic disease	0.0088407	24.5531	2.6377	Inf	0.0265221
MMP27	hematologic disease	0.0088407	24.5531	2.6377	Inf	0.0176814
SERPINI2	hematologic disease	0.0088407	24.5531	2.6377	Inf	0.0265221
TNRC6C-AS1	hematologic disease	0.0088407	24.5531	2.6377	Inf	0.0265221
VNN1	hematologic disease	0.0088407	24.5531	2.6377	Inf	0.0265221
COG6	musculoskeletal system disease	0.00884945	3.51649	1.45573	Inf	0.0221236
EMID1	coronary atherosclerosis measurement	0.00901437	177.158	5.71247	Inf	0.0315503
LINC01600	coronary atherosclerosis measurement	0.00901437	177.158	5.71247	Inf	0.0450718
SGSM3	coronary atherosclerosis measurement	0.00901437	177.158	5.71247	Inf	0.0450718
SNORA70C	coronary atherosclerosis measurement	0.00901437	177.158	5.71247	Inf	0.0360575
SNORA70C	systemic or rheumatic disease	0.00901437	177.158	5.71247	Inf	0.0360575
TNFSF4	bone measurement	0.00901437	177.158	5.71247	Inf	0.0180287
FSD1L	menstrual cycle measurement	0.0090225	159.71	5.69923	Inf	0.03609
GNRH1	menstrual cycle measurement	0.0090225	159.71	5.69923	Inf	0.0135337
MIR4300	menstrual cycle measurement	0.0090225	159.71	5.69923	Inf	0.0451125
OOSP2	menstrual cycle measurement	0.0090225	159.71	5.69923	Inf	0.03609
ADGRE4P	nasal disorder	0.00903337	176.766	5.70038	Inf	0.0271001
ALG10	nasal disorder	0.00903337	176.766	5.70038	Inf	0.0271001
ANXA2P2	nasal disorder	0.00903337	176.766	5.70038	Inf	0.0271001
B3GNT8	nasal disorder	0.00903337	176.766	5.70038	Inf	0.0271001
CLASRP	nasal disorder	0.00903337	176.766	5.70038	Inf	0.0271001
CRTAP	nasal disorder	0.00903337	176.766	5.70038	Inf	0.0271001
EXOSC5	nasal disorder	0.00903337	176.766	5.70038	Inf	0.0271001
FBXO6	nasal disorder	0.00903337	176.766	5.70038	Inf	0.0271001
HEPACAM	nasal disorder	0.00903337	176.766	5.70038	Inf	0.0271001
MAFK	nasal disorder	0.00903337	176.766	5.70038	Inf	0.0271001
MRPL20	nasal disorder	0.00903337	176.766	5.70038	Inf	0.0271001
PRR23B	nasal disorder	0.00903337	176.766	5.70038	Inf	0.0271001
RWDD3	nasal disorder	0.00903337	176.766	5.70038	Inf	0.0271001
SCNN1B	nasal disorder	0.00903337	176.766	5.70038	Inf	0.0271001
SYPL1	nasal disorder	0.00903337	176.766	5.70038	Inf	0.0271001
TIMM10	nasal disorder	0.00903337	176.766	5.70038	Inf	0.0271001
TMCC1	nasal disorder	0.00903337	176.766	5.70038	Inf	0.0122748
TMEM74B	nasal disorder	0.00903337	176.766	5.70038	Inf	0.0271001
TMPRSS6	nasal disorder	0.00903337	176.766	5.70038	Inf	0.0271001
UBAC1	nasal disorder	0.00903337	176.766	5.70038	Inf	0.0271001
CWC15	disorder by anatomical region	0.00906344	Inf	5.7543	Inf	0.00906344
KLHL18	disorder by anatomical region	0.00906344	Inf	5.7543	Inf	0.00906344
SH2B1	nutritional disorder	0.00906543	16.477	2.5464	Inf	0.015109
AMN1	endocrine system disease	0.00917402	11.2296	2.0219	Inf	0.018348
ANKRD20A8P	endocrine system disease	0.00917402	11.2296	2.0219	Inf	0.0129792
BRCA1	endocrine system disease	0.00917402	11.2296	2.0219	Inf	0.0106615
C2orf76	endocrine system disease	0.00917402	11.2296	2.0219	Inf	0.018348
DGKE	endocrine system disease	0.00917402	11.2296	2.0219	Inf	0.018348
DNAH2	endocrine system disease	0.00917402	11.2296	2.0219	Inf	0.0366961
EVI5L	endocrine system disease	0.00917402	11.2296	2.0219	Inf	0.018348
LAG3	endocrine system disease	0.00917402	11.2296	2.0219	Inf	0.0129792
LIG4	endocrine system disease	0.00917402	11.2296	2.0219	Inf	0.018348
MARF1	endocrine system disease	0.00917402	11.2296	2.0219	Inf	0.018348
MX2	endocrine system disease	0.00917402	11.2296	2.0219	Inf	0.0118408
NINJ2	endocrine system disease	0.00917402	11.2296	2.0219	Inf	0.0275221
NLRP11	endocrine system disease	0.00917402	11.2296	2.0219	Inf	0.018348
PCGF3	endocrine system disease	0.00917402	11.2296	2.0219	Inf	0.018348
POLK	endocrine system disease	0.00917402	11.2296	2.0219	Inf	0.0275221
PPIL3	endocrine system disease	0.00917402	11.2296	2.0219	Inf	0.0129792
RASA4	endocrine system disease	0.00917402	11.2296	2.0219	Inf	0.018348
RPS26	endocrine system disease	0.00917402	11.2296	2.0219	Inf	0.00917402
SCN3A	endocrine system disease	0.00917402	11.2296	2.0219	Inf	0.018348
STK4	endocrine system disease	0.00917402	11.2296	2.0219	Inf	0.018348
TGFBR1	endocrine system disease	0.00917402	11.2296	2.0219	Inf	0.0275221
TMEM160	endocrine system disease	0.00917402	11.2296	2.0219	Inf	0.018348
TOMM20L	endocrine system disease	0.00917402	11.2296	2.0219	Inf	0.0366961
ZNF34	endocrine system disease	0.00917402	11.2296	2.0219	Inf	0.0275221
TFAP2B	disease by subcellular system affected	0.00925091	4.30578	1.58903	Inf	0.0400873
TFAP2B	metabolic disease	0.00925091	4.30578	1.58903	Inf	0.0400873
TMEM163	immune system disease	0.00927211	4.93162	1.61804	Inf	0.0463606
PLCG2	cardiovascular disease biomarker measurement	0.00928144	Inf	5.61793	Inf	0.0394461
PLCG2	cardiovascular measurement	0.00928144	Inf	5.61793	Inf	0.0394461
PLCG2	heart function measurement	0.00928144	Inf	5.61793	Inf	0.0394461
FAT3	disease of visual system	0.00930833	3.84036	1.51513	Inf	0.0465416
ABCC8	endocrine system disease	0.00930961	6.44309	1.75081	Inf	0.0186192
CLEC2D	endocrine system disease	0.00930961	6.44309	1.75081	Inf	0.0287368
FUBP1	endocrine system disease	0.00930961	6.44309	1.75081	Inf	0.0372384
PNPT1	endocrine system disease	0.00930961	6.44309	1.75081	Inf	0.0186192
CACNA1A	disease by subcellular system affected	0.00933684	8.0538	1.95118	Inf	0.0420158
CACNA1A	metabolic disease	0.00933684	8.0538	1.95118	Inf	0.0420158
MPP6	disease by subcellular system affected	0.00933684	8.0538	1.95118	Inf	0.0280105
MPP6	metabolic disease	0.00933684	8.0538	1.95118	Inf	0.0280105
UGT1A1	disease by subcellular system affected	0.00933684	8.0538	1.95118	Inf	0.0155614
UGT1A1	metabolic disease	0.00933684	8.0538	1.95118	Inf	0.0155614
SYNJ2	urinary system disease	0.00943468	9.1545	1.96792	Inf	0.0377387
NEK6	respiratory system disease	0.00951492	3.82098	1.50754	Inf	0.0285447
SMIM29	cardiovascular disease	0.00954857	3.64742	1.4665	Inf	0.0254628
IL11	complication	0.00966112	16.0151	2.46296	Inf	0.0241528
ADAM6	digestive system disease	0.00974557	3.6743	1.46272	Inf	0.0194911
FERMT1	digestive system disease	0.00974557	3.6743	1.46272	Inf	0.0341095
OSMR	digestive system disease	0.00974557	3.6743	1.46272	Inf	0.0243639
FLJ42393	integumentary system disease	0.00976615	2.6703	1.34197	Inf	0.0358092
AIRE	endocrine system disease	0.00980344	4.71772	1.58828	Inf	0.0397804
DENND1A	endocrine system disease	0.00980344	4.71772	1.58828	Inf	0.0406935
TRIB1	cardiovascular disease	0.00984291	2.13306	1.25103	Inf	0.0262478
AP1B1	auditory system disease	0.00985481	17.6635	2.45347	Inf	0.0394192
FOXK2	auditory system disease	0.00985481	17.6635	2.45347	Inf	0.0197096
GALNT5	auditory system disease	0.00985481	17.6635	2.45347	Inf	0.049274
GPX3	auditory system disease	0.00985481	17.6635	2.45347	Inf	0.0295644
HNRNPUL1	auditory system disease	0.00985481	17.6635	2.45347	Inf	0.0197096
IQCJ-SCHIP1	auditory system disease	0.00985481	17.6635	2.45347	Inf	0.049274
IRX5	auditory system disease	0.00985481	17.6635	2.45347	Inf	0.0197096
LYVE1	auditory system disease	0.00985481	17.6635	2.45347	Inf	0.0394192
MYO6	auditory system disease	0.00985481	17.6635	2.45347	Inf	0.049274
NOL12	auditory system disease	0.00985481	17.6635	2.45347	Inf	0.0394192
PTX4	auditory system disease	0.00985481	17.6635	2.45347	Inf	0.0147822
RAB20	auditory system disease	0.00985481	17.6635	2.45347	Inf	0.049274
RBL1	auditory system disease	0.00985481	17.6635	2.45347	Inf	0.049274
RIC3	auditory system disease	0.00985481	17.6635	2.45347	Inf	0.0394192
SLC10A6	auditory system disease	0.00985481	17.6635	2.45347	Inf	0.0197096
ZSCAN12P1	auditory system disease	0.00985481	17.6635	2.45347	Inf	0.0197096
ACTL9	immune system disease	0.00986588	6.5521	1.72593	Inf	0.0394635
ATP5MG	immune system disease	0.00986588	6.5521	1.72593	Inf	0.0394635
GPX4	immune system disease	0.00986588	6.5521	1.72593	Inf	0.0295976
HAS2	immune system disease	0.00986588	6.5521	1.72593	Inf	0.0394635
PTRHD1	immune system disease	0.00986588	6.5521	1.72593	Inf	0.0295976
RABEP2	immune system disease	0.00986588	6.5521	1.72593	Inf	0.0493294
RPL3	immune system disease	0.00986588	6.5521	1.72593	Inf	0.0493294
LINC00189	coronary atherosclerosis measurement	0.00990984	160.626	5.19292	Inf	0.0198197
STOML1	coronary atherosclerosis measurement	0.00990984	160.626	5.19292	Inf	0.0198197
MIR1208	disease of genitourinary system	0.00991019	3.41983	1.44243	Inf	0.0297306
IL13	integumentary system disease	0.00992433	3.43516	1.44308	Inf	0.0124054
ADAM22	poisoning	0.0099337	160.21	5.18032	Inf	0.0298011
DCD	poisoning	0.0099337	160.21	5.18032	Inf	0.0283606
DUSP12	poisoning	0.0099337	160.21	5.18032	Inf	0.0283606
LIMD1	poisoning	0.0099337	160.21	5.18032	Inf	0.0298011
LINC00582	poisoning	0.0099337	160.21	5.18032	Inf	0.0283606
LINC00837	poisoning	0.0099337	160.21	5.18032	Inf	0.0298011
LMCD1	poisoning	0.0099337	160.21	5.18032	Inf	0.0283606
PLEKHG7	poisoning	0.0099337	160.21	5.18032	Inf	0.0283606
RAB35	poisoning	0.0099337	160.21	5.18032	Inf	0.0283606
SELENOO	poisoning	0.0099337	160.21	5.18032	Inf	0.0298011
TMEM92	poisoning	0.0099337	160.21	5.18032	Inf	0.0283606
ZNF415	poisoning	0.0099337	160.21	5.18032	Inf	0.0283606
TXNL4B	genetic disorder	0.00995301	16.0565	2.42726	Inf	0.019906
ZNF724	genetic disorder	0.00995301	16.0565	2.42726	Inf	0.019906
BRCA2	cancer or benign tumor	0.0099615	15.88	2.42453	Inf	0.0149422
ARHGAP42	temporal measurement	0.00999091	15.7196	2.41939	Inf	0.0399637
PCCB	temporal measurement	0.00999091	15.7196	2.41939	Inf	0.027475
CEP76	immune system disease	0.00999574	3.95853	1.50074	Inf	0.0349851
LINC00906	connective tissue disease	0.0101472	15.5911	2.39947	Inf	0.0242329
ZNF365	digestive system surgery	0.0101705	Inf	5.12259	Inf	0.0372919
RTP1	hematologic disease	0.0101766	8.26566	1.89907	Inf	0.039962
SH2D4A	hematologic disease	0.0101766	8.26566	1.89907	Inf	0.0431454
SP110	hematologic disease	0.0101766	8.26566	1.89907	Inf	0.0407063
FAM220A	cardiovascular disease	0.010279	7.23576	1.72313	Inf	0.0256975
JMJD1C	cardiovascular disease	0.010279	7.23576	1.72313	Inf	0.030837
LOC283335	cardiovascular disease	0.010279	7.23576	1.72313	Inf	0.041116
LRP4	cardiovascular disease	0.010279	7.23576	1.72313	Inf	0.030837
PMF1	cardiovascular disease	0.010279	7.23576	1.72313	Inf	0.030837
ZNF318	cardiovascular disease	0.010279	7.23576	1.72313	Inf	0.041116
PDCL3	nutritional disorder	0.0103853	15.2154	2.36845	Inf	0.0346177
FGGY	disease of visual system	0.010388	5.83173	1.67992	Inf	0.0363579
ANK1	digestive system disease	0.0104831	3.21871	1.39575	Inf	0.047174
CCDC170	breast disease	0.0104884	15.2076	2.35685	Inf	0.0471978
LBP	radiation-induced disorder	0.0105231	133.645	4.8796	Inf	0.0420922
MAFB	genetic disorder	0.0106036	7.40425	1.85282	Inf	0.0388798
YIF1A	disease of ear	0.0106339	15.0972	2.33977	Inf	0.0265847
BRCA1	disease of genitourinary system	0.0106615	10.5869	1.90658	Inf	0.0106615
DGKI	disease of genitourinary system	0.0106615	10.5869	1.90658	Inf	0.0319845
DIS3L2	disease of genitourinary system	0.0106615	10.5869	1.90658	Inf	0.0319845
DNAH1	disease of genitourinary system	0.0106615	10.5869	1.90658	Inf	0.042646
IL1A	disease of genitourinary system	0.0106615	10.5869	1.90658	Inf	0.0319845
VPS53	disease of genitourinary system	0.0106615	10.5869	1.90658	Inf	0.0319845
LINC01122	disease by subcellular system affected	0.0107658	4.13373	1.52789	Inf	0.0430633
LINC01122	metabolic disease	0.0107658	4.13373	1.52789	Inf	0.0430633
CRIM1	coronary atherosclerosis measurement	0.0108042	146.108	4.75906	Inf	0.0324127
TSPAN2	coronary atherosclerosis measurement	0.0108042	146.108	4.75906	Inf	0.0270106
STXBP3	diabetes mellitus biomarker	0.0108107	133.89	4.75083	Inf	0.0288286
CCDC68	integumentary system disease	0.0108518	3.85076	1.47049	Inf	0.043407
PLPP3	genetic disorder	0.0108546	5.13884	1.63601	Inf	0.0434185
DNAH11	disease by subcellular system affected	0.0108815	7.55204	1.84012	Inf	0.0435259
DNAH11	metabolic disease	0.0108815	7.55204	1.84012	Inf	0.0435259
SKOR1	disease by subcellular system affected	0.0108815	7.55204	1.84012	Inf	0.0290172
SKOR1	metabolic disease	0.0108815	7.55204	1.84012	Inf	0.0290172
UGT1A8	disease by subcellular system affected	0.0108815	7.55204	1.84012	Inf	0.0217629
UGT1A8	metabolic disease	0.0108815	7.55204	1.84012	Inf	0.0217629
ZPR1	disease by subcellular system affected	0.0108815	7.55204	1.84012	Inf	0.0290172
ZPR1	metabolic disease	0.0108815	7.55204	1.84012	Inf	0.0290172
C12orf42	endocrine system disease	0.0109591	3.78873	1.46426	Inf	0.046583
MIR581	endocrine system disease	0.0109591	3.78873	1.46426	Inf	0.0383569
AK3	pregnancy disorder	0.0111782	Inf	4.65541	Inf	0.0111782
EFCC1	pregnancy disorder	0.0111782	Inf	4.65541	Inf	0.0111782
GALNT11	pregnancy disorder	0.0111782	Inf	4.65541	Inf	0.0111782
KRT26	pregnancy disorder	0.0111782	Inf	4.65541	Inf	0.0111782
LINC00989	pregnancy disorder	0.0111782	Inf	4.65541	Inf	0.0111782
NPAP1	pregnancy disorder	0.0111782	Inf	4.65541	Inf	0.0111782
MCM8	disease of genitourinary system	0.0112403	6.07395	1.65074	Inf	0.0224806
C3orf36	perinatal disease	0.0114457	177.427	4.50294	Inf	0.0228914
TWF1	perinatal disease	0.0114457	177.427	4.50294	Inf	0.0228914
CECR3	disease of ear	0.0114804	Inf	4.53213	Inf	0.0114804
ATG16L1	digestive system disease	0.0115045	4.08424	1.46442	Inf	0.0345135
IL12RB2	digestive system disease	0.0115045	4.08424	1.46442	Inf	0.0311608
RPS3A	digestive system disease	0.0115045	4.08424	1.46442	Inf	0.0287421
CPEB2	infectious disease	0.0115317	18.4517	2.2712	Inf	0.0461268
MAGI1-AS1	infectious disease	0.0115317	18.4517	2.2712	Inf	0.0461268
ARHGAP45	nervous system disease	0.0116421	6.47671	1.57741	Inf	0.0349262
DEFB1	nervous system disease	0.0116421	6.47671	1.57741	Inf	0.0349262
SIAH3	nervous system disease	0.0116421	6.47671	1.57741	Inf	0.0465683
PRR16	brain measurement	0.0116487	Inf	4.4657	Inf	0.0489247
PRR16	brain volume measurement	0.0116487	Inf	4.4657	Inf	0.0489247
PRR16	cognitive impairment measurement	0.0116487	Inf	4.4657	Inf	0.0489247
PRR16	mental or behavioural disorder biomarker	0.0116487	Inf	4.4657	Inf	0.0489247
PRR16	nervous system measurement	0.0116487	Inf	4.4657	Inf	0.0489247
FLT1	coronary atherosclerosis measurement	0.0116975	134.761	4.39259	Inf	0.0467902
SMCR5	coronary atherosclerosis measurement	0.0116975	134.761	4.39259	Inf	0.0292439
SOCS3	coronary atherosclerosis measurement	0.0116975	134.761	4.39259	Inf	0.0292439
ACTR5	temporal measurement	0.0117327	134.35	4.3793	Inf	0.0175991
ATG4C	temporal measurement	0.0117327	134.35	4.3793	Inf	0.0175991
BRD1	temporal measurement	0.0117327	134.35	4.3793	Inf	0.0351982
C6orf226	temporal measurement	0.0117327	134.35	4.3793	Inf	0.0175991
CAP1	temporal measurement	0.0117327	134.35	4.3793	Inf	0.0175991
CBFB	temporal measurement	0.0117327	134.35	4.3793	Inf	0.0175991
CCDC90B	temporal measurement	0.0117327	134.35	4.3793	Inf	0.0175991
CCR7	temporal measurement	0.0117327	134.35	4.3793	Inf	0.0351982
CEACAM3	temporal measurement	0.0117327	134.35	4.3793	Inf	0.0175991
CES2	temporal measurement	0.0117327	134.35	4.3793	Inf	0.0175991
CILP	temporal measurement	0.0117327	134.35	4.3793	Inf	0.0175991
CPLANE2	temporal measurement	0.0117327	134.35	4.3793	Inf	0.0175991
CYFIP2	temporal measurement	0.0117327	134.35	4.3793	Inf	0.0351982
FAM71B	temporal measurement	0.0117327	134.35	4.3793	Inf	0.0351982
GYS2	temporal measurement	0.0117327	134.35	4.3793	Inf	0.0175991
HDGFL3	temporal measurement	0.0117327	134.35	4.3793	Inf	0.0175991
LAMA3	temporal measurement	0.0117327	134.35	4.3793	Inf	0.0351982
LINC00294	temporal measurement	0.0117327	134.35	4.3793	Inf	0.0351982
MGAM2	temporal measurement	0.0117327	134.35	4.3793	Inf	0.0229311
PHOSPHO2	temporal measurement	0.0117327	134.35	4.3793	Inf	0.0175991
PPT1	temporal measurement	0.0117327	134.35	4.3793	Inf	0.0175991
PSMF1	temporal measurement	0.0117327	134.35	4.3793	Inf	0.0175991
RABAC1	temporal measurement	0.0117327	134.35	4.3793	Inf	0.0175991
REM2	temporal measurement	0.0117327	134.35	4.3793	Inf	0.0175991
SETD9	temporal measurement	0.0117327	134.35	4.3793	Inf	0.0175991
SF3A2	temporal measurement	0.0117327	134.35	4.3793	Inf	0.0175991
SLC31A1	temporal measurement	0.0117327	134.35	4.3793	Inf	0.0175991
SOWAHB	temporal measurement	0.0117327	134.35	4.3793	Inf	0.0117327
ST13	temporal measurement	0.0117327	134.35	4.3793	Inf	0.0175991
TSPOAP1	temporal measurement	0.0117327	134.35	4.3793	Inf	0.0175991
TSPOAP1-AS1	temporal measurement	0.0117327	134.35	4.3793	Inf	0.0175991
TST	temporal measurement	0.0117327	134.35	4.3793	Inf	0.0175991
TTC36	temporal measurement	0.0117327	134.35	4.3793	Inf	0.0175991
UPP2	temporal measurement	0.0117327	134.35	4.3793	Inf	0.0175991
USP2-AS1	temporal measurement	0.0117327	134.35	4.3793	Inf	0.0351982
WNT9A	temporal measurement	0.0117327	134.35	4.3793	Inf	0.0175991
ZCCHC4	temporal measurement	0.0117327	134.35	4.3793	Inf	0.0351982
ZNF836	temporal measurement	0.0117327	134.35	4.3793	Inf	0.0175991
ALLC	complication	0.0117825	Inf	4.41436	Inf	0.0117825
ALOXE3	complication	0.0117825	Inf	4.41436	Inf	0.0117825
ARHGDIB	complication	0.0117825	Inf	4.41436	Inf	0.0117825
BST1	complication	0.0117825	Inf	4.41436	Inf	0.0117825
CKM	complication	0.0117825	Inf	4.41436	Inf	0.0117825
FOLR3	complication	0.0117825	Inf	4.41436	Inf	0.0117825
MIR520G	complication	0.0117825	Inf	4.41436	Inf	0.0117825
PLA2G4F	complication	0.0117825	Inf	4.41436	Inf	0.0117825
PPL	complication	0.0117825	Inf	4.41436	Inf	0.0117825
PTF1A	complication	0.0117825	Inf	4.41436	Inf	0.0117825
RNF44	complication	0.0117825	Inf	4.41436	Inf	0.0117825
SESN2	complication	0.0117825	Inf	4.41436	Inf	0.0117825
STXBP1	complication	0.0117825	Inf	4.41436	Inf	0.0117825
USP35	complication	0.0117825	Inf	4.41436	Inf	0.0117825
BCDIN3D	nutritional disorder	0.0117842	14.1344	2.21366	Inf	0.0274964
PCGEM1	genetic disorder	0.0118297	14.4584	2.2124	Inf	0.0354891
ARID3A	integumentary system disease	0.0118408	10.1569	1.82934	Inf	0.0355223
HLF	integumentary system disease	0.0118408	10.1569	1.82934	Inf	0.0473631
KCNG3	integumentary system disease	0.0118408	10.1569	1.82934	Inf	0.0129792
LINC00457	integumentary system disease	0.0118408	10.1569	1.82934	Inf	0.0473631
LYPD8	integumentary system disease	0.0118408	10.1569	1.82934	Inf	0.0355223
MX2	integumentary system disease	0.0118408	10.1569	1.82934	Inf	0.0118408
NEK9	integumentary system disease	0.0118408	10.1569	1.82934	Inf	0.0236815
STXBP4	integumentary system disease	0.0118408	10.1569	1.82934	Inf	0.0473631
CDHR3	respiratory system disease	0.0118867	4.28772	1.50095	Inf	0.0316978
FNBP1L	disease of visual system	0.0119616	8.70297	1.80183	Inf	0.0242301
OR2T1	disease of visual system	0.0119616	8.70297	1.80183	Inf	0.0478463
ZNF438	disease of visual system	0.0119616	8.70297	1.80183	Inf	0.0478463
CACUL1	disease by subcellular system affected	0.0119874	15.8873	2.2095	Inf	0.0159831
CACUL1	metabolic disease	0.0119874	15.8873	2.2095	Inf	0.0159831
CCDC162P	disease by subcellular system affected	0.0119874	15.8873	2.2095	Inf	0.0159831
CCDC162P	metabolic disease	0.0119874	15.8873	2.2095	Inf	0.0159831
CYSTM1	disease by subcellular system affected	0.0119874	15.8873	2.2095	Inf	0.0239747
CYSTM1	metabolic disease	0.0119874	15.8873	2.2095	Inf	0.0239747
DUSP6	disease by subcellular system affected	0.0119874	15.8873	2.2095	Inf	0.0299684
DUSP6	metabolic disease	0.0119874	15.8873	2.2095	Inf	0.0299684
HPR	disease by subcellular system affected	0.0119874	15.8873	2.2095	Inf	0.0299684
HPR	metabolic disease	0.0119874	15.8873	2.2095	Inf	0.0299684
PHLPP1	disease by subcellular system affected	0.0119874	15.8873	2.2095	Inf	0.0159831
PHLPP1	metabolic disease	0.0119874	15.8873	2.2095	Inf	0.0159831
PSMD4	disease by subcellular system affected	0.0119874	15.8873	2.2095	Inf	0.0159831
PSMD4	metabolic disease	0.0119874	15.8873	2.2095	Inf	0.0159831
TCL1B	disease by subcellular system affected	0.0119874	15.8873	2.2095	Inf	0.0159831
TCL1B	metabolic disease	0.0119874	15.8873	2.2095	Inf	0.0159831
TRHDE-AS1	disease by subcellular system affected	0.0119874	15.8873	2.2095	Inf	0.0159831
TRHDE-AS1	metabolic disease	0.0119874	15.8873	2.2095	Inf	0.0159831
FAR2	diabetes mellitus biomarker	0.0120029	119.113	4.27489	Inf	0.0397607
LGSN	inflammatory disease	0.0120029	119.113	4.27489	Inf	0.04201
USP38	inflammatory disease	0.0120029	119.113	4.27489	Inf	0.0360086
CYP26A1	infectious disease biomarker	0.0120191	114.855	4.26697	Inf	0.0250096
CYP26A1	seropositivity measurement	0.0120191	114.855	4.26697	Inf	0.0250096
HYAL1	infectious disease biomarker	0.0120191	114.855	4.26697	Inf	0.0240382
HYAL1	seropositivity measurement	0.0120191	114.855	4.26697	Inf	0.0240382
ALOX15	nasal disorder	0.0120245	118.896	4.26713	Inf	0.0120245
ANGPT4	nasal disorder	0.0120245	118.896	4.26713	Inf	0.0480981
CD200R1L	nasal disorder	0.0120245	118.896	4.26713	Inf	0.0480981
IFFO1	nasal disorder	0.0120245	118.896	4.26713	Inf	0.0480981
LINC02693	nasal disorder	0.0120245	118.896	4.26713	Inf	0.0480981
MAFA	nasal disorder	0.0120245	118.896	4.26713	Inf	0.0360735
PEX1	nasal disorder	0.0120245	118.896	4.26713	Inf	0.0480981
SPPL3	nasal disorder	0.0120245	118.896	4.26713	Inf	0.0480981
TM9SF2	nasal disorder	0.0120245	118.896	4.26713	Inf	0.0480981
VPS9D1	nasal disorder	0.0120245	118.896	4.26713	Inf	0.0480981
ADAM1A	connective tissue disease	0.0120846	Inf	4.30264	Inf	0.0120846
CELSR1	connective tissue disease	0.0120846	Inf	4.30264	Inf	0.0120846
CLCA2	connective tissue disease	0.0120846	Inf	4.30264	Inf	0.0120846
CNTN2	connective tissue disease	0.0120846	Inf	4.30264	Inf	0.0120846
CTSL	connective tissue disease	0.0120846	Inf	4.30264	Inf	0.0120846
ECT2L	connective tissue disease	0.0120846	Inf	4.30264	Inf	0.0120846
FGF22	connective tissue disease	0.0120846	Inf	4.30264	Inf	0.0120846
GKN2	connective tissue disease	0.0120846	Inf	4.30264	Inf	0.0120846
KCNIP3	connective tissue disease	0.0120846	Inf	4.30264	Inf	0.0120846
LINC00888	connective tissue disease	0.0120846	Inf	4.30264	Inf	0.0120846
LOC100133091	connective tissue disease	0.0120846	Inf	4.30264	Inf	0.0120846
MIR3939	connective tissue disease	0.0120846	Inf	4.30264	Inf	0.0120846
PLSCR2	connective tissue disease	0.0120846	Inf	4.30264	Inf	0.0120846
PPP3CC	connective tissue disease	0.0120846	Inf	4.30264	Inf	0.0120846
PTDSS2	connective tissue disease	0.0120846	Inf	4.30264	Inf	0.0120846
RAB33B	connective tissue disease	0.0120846	Inf	4.30264	Inf	0.0120846
ROR2	connective tissue disease	0.0120846	Inf	4.30264	Inf	0.0120846
TANGO2	connective tissue disease	0.0120846	Inf	4.30264	Inf	0.0120846
TEX37	connective tissue disease	0.0120846	Inf	4.30264	Inf	0.0120846
TRMT2A	connective tissue disease	0.0120846	Inf	4.30264	Inf	0.0120846
ZNF264	connective tissue disease	0.0120846	Inf	4.30264	Inf	0.0120846
FNBP1L	respiratory system disease	0.012115	8.65959	1.79287	Inf	0.0242301
GCNT1	respiratory system disease	0.012115	8.65959	1.79287	Inf	0.0363451
KIF3A	respiratory system disease	0.012115	8.65959	1.79287	Inf	0.0484602
BICDL1	disease of visual system	0.0121643	28.8431	2.24861	Inf	0.0243285
CCNJ	disease of visual system	0.0121643	28.8431	2.24861	Inf	0.0243285
CNGA3	disease of visual system	0.0121643	28.8431	2.24861	Inf	0.0243285
DDB2	disease of visual system	0.0121643	28.8431	2.24861	Inf	0.0243285
DOCK5	disease of visual system	0.0121643	28.8431	2.24861	Inf	0.0243285
FAM86JP	disease of visual system	0.0121643	28.8431	2.24861	Inf	0.0243285
LARP1B	disease of visual system	0.0121643	28.8431	2.24861	Inf	0.0243285
LNX2	disease of visual system	0.0121643	28.8431	2.24861	Inf	0.0243285
MIR3914-2	disease of visual system	0.0121643	28.8431	2.24861	Inf	0.0243285
MIR4668	disease of visual system	0.0121643	28.8431	2.24861	Inf	0.0243285
MTX2	disease of visual system	0.0121643	28.8431	2.24861	Inf	0.0243285
NBPF13P	disease of visual system	0.0121643	28.8431	2.24861	Inf	0.0243285
NUP54	disease of visual system	0.0121643	28.8431	2.24861	Inf	0.0243285
OR5T2	disease of visual system	0.0121643	28.8431	2.24861	Inf	0.0243285
OR5W2	disease of visual system	0.0121643	28.8431	2.24861	Inf	0.0243285
OR8J3	disease of visual system	0.0121643	28.8431	2.24861	Inf	0.0243285
PPP4R3B	disease of visual system	0.0121643	28.8431	2.24861	Inf	0.0243285
PTPRK	disease of visual system	0.0121643	28.8431	2.24861	Inf	0.0243285
RPS13	disease of visual system	0.0121643	28.8431	2.24861	Inf	0.0243285
SRSF3	disease of visual system	0.0121643	28.8431	2.24861	Inf	0.0243285
TTC14	disease of visual system	0.0121643	28.8431	2.24861	Inf	0.0243285
WEE1	disease of visual system	0.0121643	28.8431	2.24861	Inf	0.0243285
ABT1	disease of ear	0.0121749	13.9419	2.17614	Inf	0.0365248
LINC00906	congenital abnormality	0.0121985	14.0972	2.17546	Inf	0.0242329
DENND1A	disease of genitourinary system	0.0122407	4.44597	1.49726	Inf	0.0406935
AADAT	respiratory system disease	0.0122748	28.7	2.2375	Inf	0.0245497
CDC42BPG	respiratory system disease	0.0122748	28.7	2.2375	Inf	0.0198014
CELF5	respiratory system disease	0.0122748	28.7	2.2375	Inf	0.0245497
CLYBL	respiratory system disease	0.0122748	28.7	2.2375	Inf	0.0245497
COMMD1	respiratory system disease	0.0122748	28.7	2.2375	Inf	0.0245497
CYP2S1	respiratory system disease	0.0122748	28.7	2.2375	Inf	0.0245497
FCHSD1	respiratory system disease	0.0122748	28.7	2.2375	Inf	0.0245497
GBP5	respiratory system disease	0.0122748	28.7	2.2375	Inf	0.0245497
KCNC1	respiratory system disease	0.0122748	28.7	2.2375	Inf	0.0245497
KNL1	respiratory system disease	0.0122748	28.7	2.2375	Inf	0.0245497
MIR595	respiratory system disease	0.0122748	28.7	2.2375	Inf	0.0245497
MPHOSPH8	respiratory system disease	0.0122748	28.7	2.2375	Inf	0.0245497
PASK	respiratory system disease	0.0122748	28.7	2.2375	Inf	0.0245497
PC	respiratory system disease	0.0122748	28.7	2.2375	Inf	0.0245497
RNF19B	respiratory system disease	0.0122748	28.7	2.2375	Inf	0.0245497
TMCC1	respiratory system disease	0.0122748	28.7	2.2375	Inf	0.0122748
ZNF544	respiratory system disease	0.0122748	28.7	2.2375	Inf	0.0245497
STAT1	musculoskeletal system disease	0.0123078	3.24613	1.36013	Inf	0.0369234
ACAN	auditory system disease	0.0124339	7.0822	1.74666	Inf	0.0373018
BUD13	genetic disorder	0.0124531	6.94039	1.74253	Inf	0.0249062
ITGAM	urinary system disease	0.0124561	5.26434	1.58015	Inf	0.0373682
C1QTNF6	immune system disease	0.0124643	4.48377	1.49233	Inf	0.0249287
GRAMD1B	immune system disease	0.0124643	4.48377	1.49233	Inf	0.0249287
IL12RB2	immune system disease	0.0124643	4.48377	1.49233	Inf	0.0311608
LINC00052	cardiovascular disease	0.0125529	3.40407	1.38096	Inf	0.0334743
GPR61	disease by subcellular system affected	0.0125642	7.10635	1.74085	Inf	0.0376927
GPR61	metabolic disease	0.0125642	7.10635	1.74085	Inf	0.0376927
LINC01405	coronary atherosclerosis measurement	0.0125898	124.404	4.07842	Inf	0.0251796
CD209	digestive system disease	0.012627	6.77085	1.61274	Inf	0.012627
CFAP44	digestive system disease	0.012627	6.77085	1.61274	Inf	0.012627
CHMP4B	digestive system disease	0.012627	6.77085	1.61274	Inf	0.012627
GLP2R	digestive system disease	0.012627	6.77085	1.61274	Inf	0.0339706
GPBAR1	digestive system disease	0.012627	6.77085	1.61274	Inf	0.0378809
ALOX12P2	breast disease	0.0126314	124.023	4.06486	Inf	0.0189471
AREG	breast disease	0.0126314	124.023	4.06486	Inf	0.0378943
C1QB	breast disease	0.0126314	124.023	4.06486	Inf	0.0378943
CCDC13	breast disease	0.0126314	124.023	4.06486	Inf	0.0378943
ELAVL4	breast disease	0.0126314	124.023	4.06486	Inf	0.0189471
HPCA	breast disease	0.0126314	124.023	4.06486	Inf	0.0189471
IGFBP1	breast disease	0.0126314	124.023	4.06486	Inf	0.0378943
MIRLET7A1	breast disease	0.0126314	124.023	4.06486	Inf	0.0189471
SOGA3	breast disease	0.0126314	124.023	4.06486	Inf	0.0378943
STOML3	breast disease	0.0126314	124.023	4.06486	Inf	0.0269366
TBC1D22B	breast disease	0.0126314	124.023	4.06486	Inf	0.0189471
TMEM53	breast disease	0.0126314	124.023	4.06486	Inf	0.0378943
XPNPEP1	breast disease	0.0126314	124.023	4.06486	Inf	0.0378943
CCDC148	radiation or chemically induced disorder	0.0126467	160.408	4.07118	Inf	0.0252933
CRYBB1	radiation or chemically induced disorder	0.0126467	160.408	4.07118	Inf	0.0252933
FAM91A1	radiation or chemically induced disorder	0.0126467	160.408	4.07118	Inf	0.0252933
HBQ1	radiation or chemically induced disorder	0.0126467	160.408	4.07118	Inf	0.0252933
LEMD3	radiation or chemically induced disorder	0.0126467	160.408	4.07118	Inf	0.0252933
LINC00460	radiation or chemically induced disorder	0.0126467	160.408	4.07118	Inf	0.0252933
LMO2	radiation or chemically induced disorder	0.0126467	160.408	4.07118	Inf	0.0252933
LOC400684	radiation or chemically induced disorder	0.0126467	160.408	4.07118	Inf	0.0252933
MGST2	radiation or chemically induced disorder	0.0126467	160.408	4.07118	Inf	0.0252933
MOV10L1	radiation or chemically induced disorder	0.0126467	160.408	4.07118	Inf	0.0252933
MPP4	radiation or chemically induced disorder	0.0126467	160.408	4.07118	Inf	0.0252933
PSAT1	radiation or chemically induced disorder	0.0126467	160.408	4.07118	Inf	0.0252933
RBM47	radiation or chemically induced disorder	0.0126467	160.408	4.07118	Inf	0.0252933
SORBS2	radiation or chemically induced disorder	0.0126467	160.408	4.07118	Inf	0.0252933
TTBK2	radiation or chemically induced disorder	0.0126467	160.408	4.07118	Inf	0.0252933
APOBR	endocrine system disease	0.0126663	4.35524	1.4816	Inf	0.0417983
RNASET2	immune system disease	0.0126787	3.7116	1.4176	Inf	0.0316968
URAD	immune system disease	0.0126787	3.7116	1.4176	Inf	0.0443755
FAM120B	digestive system disease	0.0128549	4.84984	1.49434	Inf	0.0257097
ITGAL	digestive system disease	0.0128549	4.84984	1.49434	Inf	0.0257097
RBPJ	endocrine system disease	0.0129092	3.19507	1.36191	Inf	0.0387276
KCNJ1	auditory system disease	0.0129409	14.7197	2.11679	Inf	0.0323521
ANKRD20A8P	immune system disease	0.0129792	9.7929	1.76407	Inf	0.0129792
BATF	immune system disease	0.0129792	9.7929	1.76407	Inf	0.0259584
CCSER2	immune system disease	0.0129792	9.7929	1.76407	Inf	0.0129792
CD69	immune system disease	0.0129792	9.7929	1.76407	Inf	0.0389376
CNPY2	immune system disease	0.0129792	9.7929	1.76407	Inf	0.0389376
CXCR1	immune system disease	0.0129792	9.7929	1.76407	Inf	0.0259584
HSPA7	immune system disease	0.0129792	9.7929	1.76407	Inf	0.0259584
ICOSLG	immune system disease	0.0129792	9.7929	1.76407	Inf	0.0259584
KCNG3	immune system disease	0.0129792	9.7929	1.76407	Inf	0.0129792
LAG3	immune system disease	0.0129792	9.7929	1.76407	Inf	0.0129792
MPV17L2	immune system disease	0.0129792	9.7929	1.76407	Inf	0.0389376
NXPE1	immune system disease	0.0129792	9.7929	1.76407	Inf	0.0259584
PPIL3	immune system disease	0.0129792	9.7929	1.76407	Inf	0.0129792
RPL6	immune system disease	0.0129792	9.7929	1.76407	Inf	0.0259584
SLC29A3	immune system disease	0.0129792	9.7929	1.76407	Inf	0.0389376
STAT2	immune system disease	0.0129792	9.7929	1.76407	Inf	0.0389376
TMEM173	immune system disease	0.0129792	9.7929	1.76407	Inf	0.0389376
UBLCP1	immune system disease	0.0129792	9.7929	1.76407	Inf	0.0259584
AZGP1	cancer or benign tumor	0.0129909	Inf	3.99878	Inf	0.0129909
GRK2	cancer or benign tumor	0.0129909	Inf	3.99878	Inf	0.0129909
LINC00689	cancer or benign tumor	0.0129909	Inf	3.99878	Inf	0.0129909
SP6	cancer or benign tumor	0.0129909	Inf	3.99878	Inf	0.0129909
ONECUT1	digestive system disease	0.0130124	3.41171	1.37208	Inf	0.0455436
LOC339803	endocrine system disease	0.0130614	5.64022	1.57017	Inf	0.039962
ZADH2	poisoning	0.013221	107.576	3.8774	Inf	0.0336077
ADHFE1	soft tissue disease	0.0132469	153.32	3.88488	Inf	0.0264938
ALG10B	soft tissue disease	0.0132469	153.32	3.88488	Inf	0.0264938
ALG11	soft tissue disease	0.0132469	153.32	3.88488	Inf	0.0264938
LINC00909	soft tissue disease	0.0132469	153.32	3.88488	Inf	0.0264938
LINC01191	soft tissue disease	0.0132469	153.32	3.88488	Inf	0.0264938
LOC155060	soft tissue disease	0.0132469	153.32	3.88488	Inf	0.0264938
MIR596	soft tissue disease	0.0132469	153.32	3.88488	Inf	0.0174433
MTUS1	soft tissue disease	0.0132469	153.32	3.88488	Inf	0.0264938
MUC15	soft tissue disease	0.0132469	153.32	3.88488	Inf	0.0264938
NRON	soft tissue disease	0.0132469	153.32	3.88488	Inf	0.0264938
PAPSS2	soft tissue disease	0.0132469	153.32	3.88488	Inf	0.0264938
SLC24A4	soft tissue disease	0.0132469	153.32	3.88488	Inf	0.0264938
TMEM270	soft tissue disease	0.0132469	153.32	3.88488	Inf	0.0264938
WDFY2	soft tissue disease	0.0132469	153.32	3.88488	Inf	0.0264938
ZNF142	soft tissue disease	0.0132469	153.32	3.88488	Inf	0.0264938
FAR2	musculoskeletal system disease	0.0132536	5.24376	1.49504	Inf	0.0397607
SPTBN2	musculoskeletal system disease	0.0132536	5.24376	1.49504	Inf	0.0132536
AIRE	nutritional disorder	0.0132601	13.1909	2.078	Inf	0.0397804
L1TD1	nutritional disorder	0.0132601	13.1909	2.078	Inf	0.0397804
DMAC2L	congenital abnormality	0.0132931	Inf	3.90673	Inf	0.0132931
IAH1	congenital abnormality	0.0132931	Inf	3.90673	Inf	0.0132931
OPALIN	congenital abnormality	0.0132931	Inf	3.90673	Inf	0.0132931
RRP12	congenital abnormality	0.0132931	Inf	3.90673	Inf	0.0132931
SCAF4	congenital abnormality	0.0132931	Inf	3.90673	Inf	0.0132931
ZNF496	congenital abnormality	0.0132931	Inf	3.90673	Inf	0.0132931
ZYG11B	congenital abnormality	0.0132931	Inf	3.90673	Inf	0.0132931
ZC3H12D	connective tissue disease	0.0134383	13.1984	2.06426	Inf	0.0471833
ZC3H12D	coronary atherosclerosis measurement	0.0134809	115.297	3.80633	Inf	0.0471833
LINC00906	genetic disorder	0.0138474	13.1456	2.03262	Inf	0.0242329
GAA	genetic disorder	0.0141994	Inf	3.65431	Inf	0.0141994
NSMCE2	genetic disorder	0.0141994	Inf	3.65431	Inf	0.0141994
RNF10	genetic disorder	0.0141994	Inf	3.65431	Inf	0.0141994
CDK5RAP2	integumentary system disease	0.0142776	4.26434	1.43638	Inf	0.0305201
MIR4756	infectious disease or post-infectious disorder	0.0143083	14.4232	2.00905	Inf	0.0461848
STOX2	injury	0.0143434	18.8649	2.03059	Inf	0.0430302
ELL2	hematologic disease	0.0143457	16.3817	2.01829	Inf	0.0430372
CLEC2D	immune system disease	0.0143684	5.61656	1.52707	Inf	0.0287368
ERRFI1	immune system disease	0.0143684	5.61656	1.52707	Inf	0.0287368
KCNK5	coronary atherosclerosis measurement	0.014371	107.985	3.5679	Inf	0.0431131
RPS3A	coronary atherosclerosis measurement	0.014371	107.985	3.5679	Inf	0.0287421
ZNF827	coronary atherosclerosis measurement	0.014371	107.985	3.5679	Inf	0.0431131
SH2D4A	hematological measurement	0.0143818	97.9913	3.56112	Inf	0.0431454
LRG1	disorder of development or morphogenesis	0.0144468	139.671	3.5586	Inf	0.0288935
UNCX	disorder of development or morphogenesis	0.0144468	139.671	3.5586	Inf	0.0288935
EGFEM1P	musculoskeletal system disease	0.0146908	15.6659	1.72401	Inf	0.0293817
GPR146	musculoskeletal system disease	0.0146908	15.6659	1.72401	Inf	0.0293817
HCRTR1	musculoskeletal system disease	0.0146908	15.6659	1.72401	Inf	0.0293817
KNTC1	musculoskeletal system disease	0.0146908	15.6659	1.72401	Inf	0.0293817
MIR3146	musculoskeletal system disease	0.0146908	15.6659	1.72401	Inf	0.0293817
PIH1D2	musculoskeletal system disease	0.0146908	15.6659	1.72401	Inf	0.0293817
PLCD4	musculoskeletal system disease	0.0146908	15.6659	1.72401	Inf	0.0263104
PPP1R21	musculoskeletal system disease	0.0146908	15.6659	1.72401	Inf	0.0293817
SCGB1A1	musculoskeletal system disease	0.0146908	15.6659	1.72401	Inf	0.0293817
SFTA3	musculoskeletal system disease	0.0146908	15.6659	1.72401	Inf	0.0293817
SHB	musculoskeletal system disease	0.0146908	15.6659	1.72401	Inf	0.0293817
SLC20A2	musculoskeletal system disease	0.0146908	15.6659	1.72401	Inf	0.0293817
TSPAN1	musculoskeletal system disease	0.0146908	15.6659	1.72401	Inf	0.0293817
CAV2	cardiovascular disease	0.01475	4.53593	1.43431	Inf	0.0221251
PPP2R2D	cardiovascular disease	0.01475	4.53593	1.43431	Inf	0.0344167
SEMA5A	cardiovascular disease	0.01475	4.53593	1.43431	Inf	0.0295001
APOBR	nutritional disorder	0.0148114	12.369	1.95796	Inf	0.0417983
KCTD13	nutritional disorder	0.0148114	12.369	1.95796	Inf	0.0444341
ZBTB40	musculoskeletal system disease	0.0148322	2.64779	1.26222	Inf	0.0197762
AAMDC	cardiovascular disease	0.0149387	Inf	2.06866	Inf	0.0149387
ABCF3	cardiovascular disease	0.0149387	Inf	2.06866	Inf	0.0149387
ABHD2	cardiovascular disease	0.0149387	Inf	2.06866	Inf	0.0149387
ANP32A	cardiovascular disease	0.0149387	Inf	2.06866	Inf	0.0149387
AP2S1	cardiovascular disease	0.0149387	Inf	2.06866	Inf	0.0149387
ARFIP1	cardiovascular disease	0.0149387	Inf	2.06866	Inf	0.0149387
ATP8B3	cardiovascular disease	0.0149387	Inf	2.06866	Inf	0.0149387
B9D2	cardiovascular disease	0.0149387	Inf	2.06866	Inf	0.0149387
BAHCC1	cardiovascular disease	0.0149387	Inf	2.06866	Inf	0.0149387
BATF2	cardiovascular disease	0.0149387	Inf	2.06866	Inf	0.0149387
BRD7P3	cardiovascular disease	0.0149387	Inf	2.06866	Inf	0.0149387
CCDC51	cardiovascular disease	0.0149387	Inf	2.06866	Inf	0.0149387
CCNT2-AS1	cardiovascular disease	0.0149387	Inf	2.06866	Inf	0.0149387
CDC16	cardiovascular disease	0.0149387	Inf	2.06866	Inf	0.0149387
CDC73	cardiovascular disease	0.0149387	Inf	2.06866	Inf	0.0149387
CISD2	cardiovascular disease	0.0149387	Inf	2.06866	Inf	0.0149387
CLCN2	cardiovascular disease	0.0149387	Inf	2.06866	Inf	0.0149387
COLQ	cardiovascular disease	0.0149387	Inf	2.06866	Inf	0.0149387
CREBRF	cardiovascular disease	0.0149387	Inf	2.06866	Inf	0.0149387
CTTN	cardiovascular disease	0.0149387	Inf	2.06866	Inf	0.0149387
CXCL14	cardiovascular disease	0.0149387	Inf	2.06866	Inf	0.0149387
CYP2B6	cardiovascular disease	0.0149387	Inf	2.06866	Inf	0.0149387
DGKZ	cardiovascular disease	0.0149387	Inf	2.06866	Inf	0.0149387
DHX38	cardiovascular disease	0.0149387	Inf	2.06866	Inf	0.0149387
DKFZp451B082	cardiovascular disease	0.0149387	Inf	2.06866	Inf	0.0149387
DUSP13	cardiovascular disease	0.0149387	Inf	2.06866	Inf	0.0149387
EHD2	cardiovascular disease	0.0149387	Inf	2.06866	Inf	0.0149387
ERCC8	cardiovascular disease	0.0149387	Inf	2.06866	Inf	0.0149387
ESM1	cardiovascular disease	0.0149387	Inf	2.06866	Inf	0.0149387
ETV5	cardiovascular disease	0.0149387	Inf	2.06866	Inf	0.0149387
F2RL3	cardiovascular disease	0.0149387	Inf	2.06866	Inf	0.0149387
FAM184A	cardiovascular disease	0.0149387	Inf	2.06866	Inf	0.0149387
FAM216A	cardiovascular disease	0.0149387	Inf	2.06866	Inf	0.0149387
FBXO10	cardiovascular disease	0.0149387	Inf	2.06866	Inf	0.0149387
GADD45B	cardiovascular disease	0.0149387	Inf	2.06866	Inf	0.0149387
GDF2	cardiovascular disease	0.0149387	Inf	2.06866	Inf	0.0149387
GFOD1	cardiovascular disease	0.0149387	Inf	2.06866	Inf	0.0149387
GLRX2	cardiovascular disease	0.0149387	Inf	2.06866	Inf	0.0149387
GPR15	cardiovascular disease	0.0149387	Inf	2.06866	Inf	0.0149387
HBEGF	cardiovascular disease	0.0149387	Inf	2.06866	Inf	0.0149387
HEATR6	cardiovascular disease	0.0149387	Inf	2.06866	Inf	0.0149387
HIRIP3	cardiovascular disease	0.0149387	Inf	2.06866	Inf	0.0149387
HM13	cardiovascular disease	0.0149387	Inf	2.06866	Inf	0.0149387
HOXA4	cardiovascular disease	0.0149387	Inf	2.06866	Inf	0.0149387
IFNA5	cardiovascular disease	0.0149387	Inf	2.06866	Inf	0.0149387
IGFBP7-AS1	cardiovascular disease	0.0149387	Inf	2.06866	Inf	0.0149387
JAKMIP1	cardiovascular disease	0.0149387	Inf	2.06866	Inf	0.0149387
KCNH6	cardiovascular disease	0.0149387	Inf	2.06866	Inf	0.0149387
KCTD21-AS1	cardiovascular disease	0.0149387	Inf	2.06866	Inf	0.0149387
KDM3B	cardiovascular disease	0.0149387	Inf	2.06866	Inf	0.0149387
KHNYN	cardiovascular disease	0.0149387	Inf	2.06866	Inf	0.0149387
LDB3	cardiovascular disease	0.0149387	Inf	2.06866	Inf	0.0149387
LINC01963	cardiovascular disease	0.0149387	Inf	2.06866	Inf	0.0149387
MAMDC2-AS1	cardiovascular disease	0.0149387	Inf	2.06866	Inf	0.0149387
MAP3K2	cardiovascular disease	0.0149387	Inf	2.06866	Inf	0.0149387
MAP4K2	cardiovascular disease	0.0149387	Inf	2.06866	Inf	0.0149387
MAPK9	cardiovascular disease	0.0149387	Inf	2.06866	Inf	0.0149387
MARCKS	cardiovascular disease	0.0149387	Inf	2.06866	Inf	0.0149387
MFGE8	cardiovascular disease	0.0149387	Inf	2.06866	Inf	0.0149387
MIA	cardiovascular disease	0.0149387	Inf	2.06866	Inf	0.0149387
MIR1279	cardiovascular disease	0.0149387	Inf	2.06866	Inf	0.0149387
MIR5089	cardiovascular disease	0.0149387	Inf	2.06866	Inf	0.0149387
MLLT10P1	cardiovascular disease	0.0149387	Inf	2.06866	Inf	0.0149387
MORN1	cardiovascular disease	0.0149387	Inf	2.06866	Inf	0.0149387
NCAPG	cardiovascular disease	0.0149387	Inf	2.06866	Inf	0.0149387
NDUFB10	cardiovascular disease	0.0149387	Inf	2.06866	Inf	0.0149387
NME6	cardiovascular disease	0.0149387	Inf	2.06866	Inf	0.0149387
NMRK1	cardiovascular disease	0.0149387	Inf	2.06866	Inf	0.0149387
OPN4	cardiovascular disease	0.0149387	Inf	2.06866	Inf	0.0149387
OR1S1	cardiovascular disease	0.0149387	Inf	2.06866	Inf	0.0149387
OR4C13	cardiovascular disease	0.0149387	Inf	2.06866	Inf	0.0149387
PDP2	cardiovascular disease	0.0149387	Inf	2.06866	Inf	0.0149387
PICART1	cardiovascular disease	0.0149387	Inf	2.06866	Inf	0.0149387
PIP4K2B	cardiovascular disease	0.0149387	Inf	2.06866	Inf	0.0149387
PKP4	cardiovascular disease	0.0149387	Inf	2.06866	Inf	0.0149387
PLA2G15	cardiovascular disease	0.0149387	Inf	2.06866	Inf	0.0149387
PLEKHA3	cardiovascular disease	0.0149387	Inf	2.06866	Inf	0.0149387
PLG	cardiovascular disease	0.0149387	Inf	2.06866	Inf	0.0149387
PNMT	cardiovascular disease	0.0149387	Inf	2.06866	Inf	0.0149387
PPP1R32	cardiovascular disease	0.0149387	Inf	2.06866	Inf	0.0149387
PRPF8	cardiovascular disease	0.0149387	Inf	2.06866	Inf	0.0149387
PRR7-AS1	cardiovascular disease	0.0149387	Inf	2.06866	Inf	0.0149387
PSMC1	cardiovascular disease	0.0149387	Inf	2.06866	Inf	0.0149387
RAB40B	cardiovascular disease	0.0149387	Inf	2.06866	Inf	0.0149387
RBP7	cardiovascular disease	0.0149387	Inf	2.06866	Inf	0.0149387
RELT	cardiovascular disease	0.0149387	Inf	2.06866	Inf	0.0149387
RLF	cardiovascular disease	0.0149387	Inf	2.06866	Inf	0.0149387
SERINC1	cardiovascular disease	0.0149387	Inf	2.06866	Inf	0.0149387
SIRT1	cardiovascular disease	0.0149387	Inf	2.06866	Inf	0.0149387
SKA2	cardiovascular disease	0.0149387	Inf	2.06866	Inf	0.0149387
SLC12A3	cardiovascular disease	0.0149387	Inf	2.06866	Inf	0.0149387
SLC22A17	cardiovascular disease	0.0149387	Inf	2.06866	Inf	0.0149387
SLFN12	cardiovascular disease	0.0149387	Inf	2.06866	Inf	0.0149387
SLFNL1-AS1	cardiovascular disease	0.0149387	Inf	2.06866	Inf	0.0149387
SNX27	cardiovascular disease	0.0149387	Inf	2.06866	Inf	0.0149387
SPATA7	cardiovascular disease	0.0149387	Inf	2.06866	Inf	0.0149387
SSTR4	cardiovascular disease	0.0149387	Inf	2.06866	Inf	0.0149387
STARD3	cardiovascular disease	0.0149387	Inf	2.06866	Inf	0.0149387
SWT1	cardiovascular disease	0.0149387	Inf	2.06866	Inf	0.0149387
TRAPPC2L	cardiovascular disease	0.0149387	Inf	2.06866	Inf	0.0149387
TTLL6	cardiovascular disease	0.0149387	Inf	2.06866	Inf	0.0149387
USP34	cardiovascular disease	0.0149387	Inf	2.06866	Inf	0.0149387
WASF2	cardiovascular disease	0.0149387	Inf	2.06866	Inf	0.0149387
ZNF44	cardiovascular disease	0.0149387	Inf	2.06866	Inf	0.0149387
ZNF589	cardiovascular disease	0.0149387	Inf	2.06866	Inf	0.0149387
ZNF773	cardiovascular disease	0.0149387	Inf	2.06866	Inf	0.0149387
BHMT2	nasal disorder	0.0150057	89.7664	3.40974	Inf	0.0450172
CYP26A1	nasal disorder	0.0150057	89.7664	3.40974	Inf	0.0250096
DCAF10	nasal disorder	0.0150057	89.7664	3.40974	Inf	0.0450172
IL2RB	nasal disorder	0.0150057	89.7664	3.40974	Inf	0.0225086
ACOT4	cardiovascular disease	0.0150163	10.8223	1.67975	Inf	0.0450488
AMH	cardiovascular disease	0.0150163	10.8223	1.67975	Inf	0.0194721
ARHGAP1	cardiovascular disease	0.0150163	10.8223	1.67975	Inf	0.0450488
ATG101	cardiovascular disease	0.0150163	10.8223	1.67975	Inf	0.0450488
BNIP3L	cardiovascular disease	0.0150163	10.8223	1.67975	Inf	0.0450488
C4orf3	cardiovascular disease	0.0150163	10.8223	1.67975	Inf	0.0450488
CA4	cardiovascular disease	0.0150163	10.8223	1.67975	Inf	0.0300326
CACNA1H	cardiovascular disease	0.0150163	10.8223	1.67975	Inf	0.0450488
CAND1	cardiovascular disease	0.0150163	10.8223	1.67975	Inf	0.0194721
CLN8	cardiovascular disease	0.0150163	10.8223	1.67975	Inf	0.0300326
DCP2	cardiovascular disease	0.0150163	10.8223	1.67975	Inf	0.0450488
DENND4A	cardiovascular disease	0.0150163	10.8223	1.67975	Inf	0.0450488
DONSON	cardiovascular disease	0.0150163	10.8223	1.67975	Inf	0.0450488
EIF2A	cardiovascular disease	0.0150163	10.8223	1.67975	Inf	0.0450488
FGL1	cardiovascular disease	0.0150163	10.8223	1.67975	Inf	0.0246923
HAAO	cardiovascular disease	0.0150163	10.8223	1.67975	Inf	0.0450488
IFNE	cardiovascular disease	0.0150163	10.8223	1.67975	Inf	0.0450488
LRRC69	cardiovascular disease	0.0150163	10.8223	1.67975	Inf	0.0450488
MIR4299	cardiovascular disease	0.0150163	10.8223	1.67975	Inf	0.0450488
MRPS25	cardiovascular disease	0.0150163	10.8223	1.67975	Inf	0.0292082
MTRNR2L5	cardiovascular disease	0.0150163	10.8223	1.67975	Inf	0.0450488
NFATC3	cardiovascular disease	0.0150163	10.8223	1.67975	Inf	0.0450488
NUAK1	cardiovascular disease	0.0150163	10.8223	1.67975	Inf	0.0450488
OR4S1	cardiovascular disease	0.0150163	10.8223	1.67975	Inf	0.0300326
OR5B2	cardiovascular disease	0.0150163	10.8223	1.67975	Inf	0.0450488
PFDN5	cardiovascular disease	0.0150163	10.8223	1.67975	Inf	0.0450488
PITX3	cardiovascular disease	0.0150163	10.8223	1.67975	Inf	0.0450488
PTGIS	cardiovascular disease	0.0150163	10.8223	1.67975	Inf	0.0194721
RPARP-AS1	cardiovascular disease	0.0150163	10.8223	1.67975	Inf	0.0450488
SLFNL1	cardiovascular disease	0.0150163	10.8223	1.67975	Inf	0.0450488
STK32B	cardiovascular disease	0.0150163	10.8223	1.67975	Inf	0.0450488
TEX14	cardiovascular disease	0.0150163	10.8223	1.67975	Inf	0.0450488
TRIM64C	cardiovascular disease	0.0150163	10.8223	1.67975	Inf	0.0300326
UBE4B	cardiovascular disease	0.0150163	10.8223	1.67975	Inf	0.0300326
UBN1	cardiovascular disease	0.0150163	10.8223	1.67975	Inf	0.0246923
UGT2B10	cardiovascular disease	0.0150163	10.8223	1.67975	Inf	0.0300326
VTI1A	cardiovascular disease	0.0150163	10.8223	1.67975	Inf	0.0450488
XPO7	cardiovascular disease	0.0150163	10.8223	1.67975	Inf	0.0450488
BYSL	endocrine system disease	0.0150722	8.42443	1.6521	Inf	0.0452165
C4orf36	endocrine system disease	0.0150722	8.42443	1.6521	Inf	0.0452165
EXOC3L4	endocrine system disease	0.0150722	8.42443	1.6521	Inf	0.0428488
FBXL4	endocrine system disease	0.0150722	8.42443	1.6521	Inf	0.0376804
MANSC4	endocrine system disease	0.0150722	8.42443	1.6521	Inf	0.0452165
MIR1225	endocrine system disease	0.0150722	8.42443	1.6521	Inf	0.0261817
NEFH	endocrine system disease	0.0150722	8.42443	1.6521	Inf	0.0261817
NUP153	endocrine system disease	0.0150722	8.42443	1.6521	Inf	0.0290026
PMS2P9	endocrine system disease	0.0150722	8.42443	1.6521	Inf	0.0452165
PWWP2B	endocrine system disease	0.0150722	8.42443	1.6521	Inf	0.0452165
SIVA1	endocrine system disease	0.0150722	8.42443	1.6521	Inf	0.0317163
SLCO4C1	endocrine system disease	0.0150722	8.42443	1.6521	Inf	0.0452165
ZC3H13	endocrine system disease	0.0150722	8.42443	1.6521	Inf	0.0452165
CDK5RAP2	systemic or rheumatic disease	0.0152601	101.191	3.35795	Inf	0.0305201
CEP120	coronary atherosclerosis measurement	0.0152601	101.191	3.35795	Inf	0.0457802
DENND1A	systemic or rheumatic disease	0.0152601	101.191	3.35795	Inf	0.0406935
LINC01132	coronary atherosclerosis measurement	0.0152601	101.191	3.35795	Inf	0.0343351
APELA	urinary system disease	0.0153511	18.1784	1.95661	Inf	0.0307022
ARHGEF18	urinary system disease	0.0153511	18.1784	1.95661	Inf	0.0307022
BCAS1	urinary system disease	0.0153511	18.1784	1.95661	Inf	0.0460533
CALU	urinary system disease	0.0153511	18.1784	1.95661	Inf	0.0460533
CLEC3B	urinary system disease	0.0153511	18.1784	1.95661	Inf	0.0460533
GPRC5C	urinary system disease	0.0153511	18.1784	1.95661	Inf	0.0307022
HIST1H3C	urinary system disease	0.0153511	18.1784	1.95661	Inf	0.0307022
IL27	urinary system disease	0.0153511	18.1784	1.95661	Inf	0.0307022
KATNAL1	urinary system disease	0.0153511	18.1784	1.95661	Inf	0.0460533
LINC00941	urinary system disease	0.0153511	18.1784	1.95661	Inf	0.0460533
MIR1204	urinary system disease	0.0153511	18.1784	1.95661	Inf	0.0460533
MIR1226	urinary system disease	0.0153511	18.1784	1.95661	Inf	0.0234785
MIR3689C	urinary system disease	0.0153511	18.1784	1.95661	Inf	0.0460533
MIR4719	urinary system disease	0.0153511	18.1784	1.95661	Inf	0.0460533
PDHA2	urinary system disease	0.0153511	18.1784	1.95661	Inf	0.0307022
TRPV5	urinary system disease	0.0153511	18.1784	1.95661	Inf	0.0460533
UMOD	urinary system disease	0.0153511	18.1784	1.95661	Inf	0.0307022
CYBRD1	musculoskeletal system disease	0.0155499	6.97723	1.51777	Inf	0.0466498
DOT1L	musculoskeletal system disease	0.0155499	6.97723	1.51777	Inf	0.0466498
FGL2	musculoskeletal system disease	0.0155499	6.97723	1.51777	Inf	0.0233249
FLRT1	musculoskeletal system disease	0.0155499	6.97723	1.51777	Inf	0.0466498
LINC01116	musculoskeletal system disease	0.0155499	6.97723	1.51777	Inf	0.0466498
MDM2	musculoskeletal system disease	0.0155499	6.97723	1.51777	Inf	0.0174544
RABGAP1L	musculoskeletal system disease	0.0155499	6.97723	1.51777	Inf	0.0466498
TMEM81	musculoskeletal system disease	0.0155499	6.97723	1.51777	Inf	0.0466498
SVIL	inflammatory disease	0.0155686	89.9214	3.28688	Inf	0.0350293
BEGAIN	temporal measurement	0.0156106	89.6904	3.27793	Inf	0.0234159
CRIP2	temporal measurement	0.0156106	89.6904	3.27793	Inf	0.0234159
HGH1	temporal measurement	0.0156106	89.6904	3.27793	Inf	0.0234159
HIST2H4A	temporal measurement	0.0156106	89.6904	3.27793	Inf	0.0234159
LATS1	temporal measurement	0.0156106	89.6904	3.27793	Inf	0.0234159
LINC00656	temporal measurement	0.0156106	89.6904	3.27793	Inf	0.0156106
MCPH1	temporal measurement	0.0156106	89.6904	3.27793	Inf	0.0312213
MIR4466	temporal measurement	0.0156106	89.6904	3.27793	Inf	0.0468319
MIR5580	temporal measurement	0.0156106	89.6904	3.27793	Inf	0.0468319
PSD4	temporal measurement	0.0156106	89.6904	3.27793	Inf	0.0156106
PSG7	temporal measurement	0.0156106	89.6904	3.27793	Inf	0.0234159
PTK7	temporal measurement	0.0156106	89.6904	3.27793	Inf	0.0234159
RNF185	temporal measurement	0.0156106	89.6904	3.27793	Inf	0.0234159
RNF38	temporal measurement	0.0156106	89.6904	3.27793	Inf	0.0312213
SLC26A4	temporal measurement	0.0156106	89.6904	3.27793	Inf	0.0234159
SLC29A4	temporal measurement	0.0156106	89.6904	3.27793	Inf	0.0312213
SPC24	temporal measurement	0.0156106	89.6904	3.27793	Inf	0.0468319
TMEM273	temporal measurement	0.0156106	89.6904	3.27793	Inf	0.0234159
VSIG2	temporal measurement	0.0156106	89.6904	3.27793	Inf	0.0312213
ABCA6	disease by subcellular system affected	0.015716	13.2419	1.90638	Inf	0.0261934
ABCA6	metabolic disease	0.015716	13.2419	1.90638	Inf	0.0261934
APCDD1L-DT	disease by subcellular system affected	0.015716	13.2419	1.90638	Inf	0.0471481
APCDD1L-DT	metabolic disease	0.015716	13.2419	1.90638	Inf	0.0471481
B3GNT4	disease by subcellular system affected	0.015716	13.2419	1.90638	Inf	0.0209547
B3GNT4	metabolic disease	0.015716	13.2419	1.90638	Inf	0.0209547
CLN3	disease by subcellular system affected	0.015716	13.2419	1.90638	Inf	0.0471481
CLN3	metabolic disease	0.015716	13.2419	1.90638	Inf	0.0471481
ELOVL6	disease by subcellular system affected	0.015716	13.2419	1.90638	Inf	0.0261934
ELOVL6	metabolic disease	0.015716	13.2419	1.90638	Inf	0.0261934
IER2	disease by subcellular system affected	0.015716	13.2419	1.90638	Inf	0.0261934
IER2	metabolic disease	0.015716	13.2419	1.90638	Inf	0.0261934
LAMA4	disease by subcellular system affected	0.015716	13.2419	1.90638	Inf	0.0471481
LAMA4	metabolic disease	0.015716	13.2419	1.90638	Inf	0.0471481
LRRC8E	disease by subcellular system affected	0.015716	13.2419	1.90638	Inf	0.0261934
LRRC8E	metabolic disease	0.015716	13.2419	1.90638	Inf	0.0261934
SLC18B1	disease by subcellular system affected	0.015716	13.2419	1.90638	Inf	0.0261934
SLC18B1	metabolic disease	0.015716	13.2419	1.90638	Inf	0.0261934
SOX17	disease by subcellular system affected	0.015716	13.2419	1.90638	Inf	0.0261934
SOX17	metabolic disease	0.015716	13.2419	1.90638	Inf	0.0261934
ST6GAL2	disease by subcellular system affected	0.015716	13.2419	1.90638	Inf	0.0392901
ST6GAL2	metabolic disease	0.015716	13.2419	1.90638	Inf	0.0392901
TCN1	disease by subcellular system affected	0.015716	13.2419	1.90638	Inf	0.0471481
TCN1	metabolic disease	0.015716	13.2419	1.90638	Inf	0.0471481
ZP3	disease by subcellular system affected	0.015716	13.2419	1.90638	Inf	0.0471481
ZP3	metabolic disease	0.015716	13.2419	1.90638	Inf	0.0471481
TRIM49B	hematologic disease	0.0158675	6.76394	1.59605	Inf	0.0476025
ANKDD1A	coronary atherosclerosis measurement	0.016148	95.4806	3.17119	Inf	0.04037
STOM	systemic or rheumatic disease	0.016148	95.4806	3.17119	Inf	0.0427608
VAMP8	coronary atherosclerosis measurement	0.016148	95.4806	3.17119	Inf	0.032296
WNT2	coronary atherosclerosis measurement	0.016148	95.4806	3.17119	Inf	0.0382181
NPNT	cardiovascular disease	0.0162619	3.63831	1.34139	Inf	0.0487857
MIR1207	immune system disease	0.0163234	4.11064	1.38485	Inf	0.0489703
CAAP1	auditory system disease	0.016387	12.626	1.86149	Inf	0.0491609
FABP5	auditory system disease	0.016387	12.626	1.86149	Inf	0.0409674
L3MBTL3	auditory system disease	0.016387	12.626	1.86149	Inf	0.0491609
TMEM132B	auditory system disease	0.016387	12.626	1.86149	Inf	0.0327739
PRRC2B	menstrual cycle measurement	0.0164667	81.1083	3.10383	Inf	0.0329334
TOX3	cell proliferation disorder	0.0165364	11.5421	1.84443	Inf	0.044097
FHL3	cardiovascular disease	0.0167229	5.79024	1.4636	Inf	0.0222972
ITGB5	cardiovascular disease	0.0167229	5.79024	1.4636	Inf	0.0418073
MAP1S	cardiovascular disease	0.0167229	5.79024	1.4636	Inf	0.0222972
MRPL9	cardiovascular disease	0.0167229	5.79024	1.4636	Inf	0.0418073
ADAM5	digestive system disease	0.0167639	Inf	1.93672	Inf	0.0167639
CALCB	digestive system disease	0.0167639	Inf	1.93672	Inf	0.0167639
CD83	digestive system disease	0.0167639	Inf	1.93672	Inf	0.0167639
CIR1	digestive system disease	0.0167639	Inf	1.93672	Inf	0.0167639
CNGA4	digestive system disease	0.0167639	Inf	1.93672	Inf	0.0167639
CXCL11	digestive system disease	0.0167639	Inf	1.93672	Inf	0.0167639
ECPAS	digestive system disease	0.0167639	Inf	1.93672	Inf	0.0167639
FAM180A	digestive system disease	0.0167639	Inf	1.93672	Inf	0.0167639
FRMD6	digestive system disease	0.0167639	Inf	1.93672	Inf	0.0167639
GPATCH1	digestive system disease	0.0167639	Inf	1.93672	Inf	0.0167639
LOC254896	digestive system disease	0.0167639	Inf	1.93672	Inf	0.0167639
METTL6	digestive system disease	0.0167639	Inf	1.93672	Inf	0.0167639
MIR4476	digestive system disease	0.0167639	Inf	1.93672	Inf	0.0167639
NAPG	digestive system disease	0.0167639	Inf	1.93672	Inf	0.0167639
NWD2	digestive system disease	0.0167639	Inf	1.93672	Inf	0.0167639
OR10J3	digestive system disease	0.0167639	Inf	1.93672	Inf	0.0167639
PEG3	digestive system disease	0.0167639	Inf	1.93672	Inf	0.0167639
SCN11A	digestive system disease	0.0167639	Inf	1.93672	Inf	0.0167639
SLC25A42	digestive system disease	0.0167639	Inf	1.93672	Inf	0.0167639
SUGP2	digestive system disease	0.0167639	Inf	1.93672	Inf	0.0167639
TMEM230	digestive system disease	0.0167639	Inf	1.93672	Inf	0.0167639
TMEM238L	digestive system disease	0.0167639	Inf	1.93672	Inf	0.0167639
TMTC3	digestive system disease	0.0167639	Inf	1.93672	Inf	0.0167639
TRIT1	digestive system disease	0.0167639	Inf	1.93672	Inf	0.0167639
VWA1	digestive system disease	0.0167639	Inf	1.93672	Inf	0.0167639
XRRA1	digestive system disease	0.0167639	Inf	1.93672	Inf	0.0167639
ZNF396	digestive system disease	0.0167639	Inf	1.93672	Inf	0.0167639
MARK4	breast disease	0.0168038	82.9794	3.04252	Inf	0.0336077
SLAMF7	breast disease	0.0168038	82.9794	3.04252	Inf	0.0336077
TYW5	breast disease	0.0168038	82.9794	3.04252	Inf	0.0336077
ZADH2	breast disease	0.0168038	82.9794	3.04252	Inf	0.0336077
WNT2	musculoskeletal system disease	0.016837	3.35036	1.30197	Inf	0.0382181
ITGA1	disease of visual system	0.0168952	3.85565	1.36433	Inf	0.046583
KCNU1	digestive system disease	0.0170046	2.88006	1.26471	Inf	0.0453455
B3GLCT	disease of visual system	0.017077	7.25335	1.56158	Inf	0.0341539
SNTB2	respiratory system disease	0.0172921	7.21716	1.55384	Inf	0.0345842
TBC1D22A	respiratory system disease	0.0172921	7.21716	1.55384	Inf	0.0326768
TPTE2	respiratory system disease	0.0172921	7.21716	1.55384	Inf	0.0326768
ADCY10	cell proliferation disorder	0.0174433	114.959	2.94038	Inf	0.0348865
AQP1	cell proliferation disorder	0.0174433	114.959	2.94038	Inf	0.0348865
BCL2L14	cell proliferation disorder	0.0174433	114.959	2.94038	Inf	0.0348865
C19orf44	cell proliferation disorder	0.0174433	114.959	2.94038	Inf	0.0348865
CENPJ	cell proliferation disorder	0.0174433	114.959	2.94038	Inf	0.0348865
COA8	cell proliferation disorder	0.0174433	114.959	2.94038	Inf	0.0348865
GOLPH3L	cell proliferation disorder	0.0174433	114.959	2.94038	Inf	0.0348865
GRAMD1A	cell proliferation disorder	0.0174433	114.959	2.94038	Inf	0.0348865
HDAC11	cell proliferation disorder	0.0174433	114.959	2.94038	Inf	0.0348865
HIPK3	cell proliferation disorder	0.0174433	114.959	2.94038	Inf	0.0348865
MAEL	cell proliferation disorder	0.0174433	114.959	2.94038	Inf	0.0348865
MIR596	cell proliferation disorder	0.0174433	114.959	2.94038	Inf	0.0174433
MSC-AS1	cell proliferation disorder	0.0174433	114.959	2.94038	Inf	0.0348865
PGM2	cell proliferation disorder	0.0174433	114.959	2.94038	Inf	0.0348865
SLC9A7P1	cell proliferation disorder	0.0174433	114.959	2.94038	Inf	0.0348865
SYNM	cell proliferation disorder	0.0174433	114.959	2.94038	Inf	0.0348865
TGIF2	cell proliferation disorder	0.0174433	114.959	2.94038	Inf	0.0348865
TRIM4	cell proliferation disorder	0.0174433	114.959	2.94038	Inf	0.0348865
MDM2	disease of genitourinary system	0.0174544	7.94226	1.5579	Inf	0.0174544
MIR1225	disease of genitourinary system	0.0174544	7.94226	1.5579	Inf	0.0261817
NEFH	disease of genitourinary system	0.0174544	7.94226	1.5579	Inf	0.0261817
ASAH2	digestive system disease	0.0176431	10.1304	1.57237	Inf	0.0352862
CCDC122	digestive system disease	0.0176431	10.1304	1.57237	Inf	0.0352862
CDO1	digestive system disease	0.0176431	10.1304	1.57237	Inf	0.0352862
COL6A1	digestive system disease	0.0176431	10.1304	1.57237	Inf	0.0352862
M6PR	digestive system disease	0.0176431	10.1304	1.57237	Inf	0.0352862
TMEM150C	digestive system disease	0.0176431	10.1304	1.57237	Inf	0.0352862
TTYH1	digestive system disease	0.0176431	10.1304	1.57237	Inf	0.0352862
NACA	endocrine system disease	0.0176508	5.01322	1.42348	Inf	0.0353017
KLHDC8B	integumentary system disease	0.0178649	5.09881	1.42038	Inf	0.0267974
SLC22A1	coronary atherosclerosis measurement	0.0179207	85.7108	2.85381	Inf	0.0298679
CCND1	cell proliferation disorder	0.017933	11.0215	1.76528	Inf	0.0418436
ERBB2	nasal disorder	0.0179771	71.9801	2.83924	Inf	0.0269656
GLIS1	nasal disorder	0.0179771	71.9801	2.83924	Inf	0.0359541
ACTG1	disorder by anatomical region	0.018042	110.903	2.84147	Inf	0.018042
ATL1	disorder by anatomical region	0.018042	110.903	2.84147	Inf	0.018042
ECHDC1	disorder by anatomical region	0.018042	110.903	2.84147	Inf	0.018042
LINC01114	disorder by anatomical region	0.018042	110.903	2.84147	Inf	0.0360841
NDUFAF4P1	disorder by anatomical region	0.018042	110.903	2.84147	Inf	0.0360841
PHLDA2	disorder by anatomical region	0.018042	110.903	2.84147	Inf	0.018042
PUF60	disorder by anatomical region	0.018042	110.903	2.84147	Inf	0.0360841
RNF19A	disorder by anatomical region	0.018042	110.903	2.84147	Inf	0.0360841
RPLP1	disorder by anatomical region	0.018042	110.903	2.84147	Inf	0.018042
SMNDC1	disorder by anatomical region	0.018042	110.903	2.84147	Inf	0.018042
SOGA1	disorder by anatomical region	0.018042	110.903	2.84147	Inf	0.0360841
TNFRSF4	disorder by anatomical region	0.018042	110.903	2.84147	Inf	0.0360841
STOM	integumentary system disease	0.0183261	3.93589	1.33985	Inf	0.0427608
LCT	disease by subcellular system affected	0.0184557	6.04263	1.49862	Inf	0.0492153
LCT	metabolic disease	0.0184557	6.04263	1.49862	Inf	0.0492153
FOXF2	nervous system disease	0.0186045	3.12362	1.25532	Inf	0.0465111
GALNT12	nervous system disease	0.0186485	7.75998	1.44174	Inf	0.037297
MS4A6A	nervous system disease	0.0186485	7.75998	1.44174	Inf	0.037297
OTX2	nervous system disease	0.0186485	7.75998	1.44174	Inf	0.037297
PILRA	nervous system disease	0.0186485	7.75998	1.44174	Inf	0.037297
LCA5L	digestive system disease	0.018691	4.2442	1.34226	Inf	0.0467275
PLA2G4A	digestive system disease	0.018691	4.2442	1.34226	Inf	0.0280365
SLC10A2	digestive system disease	0.018691	4.2442	1.34226	Inf	0.0467275
SMCR5	digestive system disease	0.018691	4.2442	1.34226	Inf	0.0311517
SPINK1	digestive system disease	0.018691	4.2442	1.34226	Inf	0.0280365
UGT1A6	syndromic disease	0.0188055	81.3672	2.71777	Inf	0.0225666
DCD	radiation or chemically induced disorder	0.0189071	80.9247	2.70299	Inf	0.0283606
DUSP12	radiation or chemically induced disorder	0.0189071	80.9247	2.70299	Inf	0.0283606
FGF14-IT1	radiation or chemically induced disorder	0.0189071	80.9247	2.70299	Inf	0.0283606
LINC00582	radiation or chemically induced disorder	0.0189071	80.9247	2.70299	Inf	0.0283606
LMCD1	radiation or chemically induced disorder	0.0189071	80.9247	2.70299	Inf	0.0283606
PLEKHG7	radiation or chemically induced disorder	0.0189071	80.9247	2.70299	Inf	0.0283606
RAB35	radiation or chemically induced disorder	0.0189071	80.9247	2.70299	Inf	0.0283606
SCAND1	radiation or chemically induced disorder	0.0189071	80.9247	2.70299	Inf	0.0283606
STOML3	radiation or chemically induced disorder	0.0189071	80.9247	2.70299	Inf	0.0269366
TMEM92	radiation or chemically induced disorder	0.0189071	80.9247	2.70299	Inf	0.0283606
ZNF415	radiation or chemically induced disorder	0.0189071	80.9247	2.70299	Inf	0.0283606
WNT2	connective tissue disease	0.0191091	10.7289	1.70643	Inf	0.0382181
SLC10A7	hematological measurement	0.0191182	72.3249	2.66984	Inf	0.0446091
ACSM2A	endocrine system disease	0.0192168	22.3703	1.74522	Inf	0.0384337
AMBRA1	endocrine system disease	0.0192168	22.3703	1.74522	Inf	0.0384337
ANKRD26P1	endocrine system disease	0.0192168	22.3703	1.74522	Inf	0.0384337
CDK12	endocrine system disease	0.0192168	22.3703	1.74522	Inf	0.0384337
CTAGE9	endocrine system disease	0.0192168	22.3703	1.74522	Inf	0.0384337
DPPA3	endocrine system disease	0.0192168	22.3703	1.74522	Inf	0.0384337
ERLIN1	endocrine system disease	0.0192168	22.3703	1.74522	Inf	0.0384337
FCMR	endocrine system disease	0.0192168	22.3703	1.74522	Inf	0.0384337
FGD3	endocrine system disease	0.0192168	22.3703	1.74522	Inf	0.0384337
LINC01095	endocrine system disease	0.0192168	22.3703	1.74522	Inf	0.0384337
SNORA62	endocrine system disease	0.0192168	22.3703	1.74522	Inf	0.0384337
SURF6	endocrine system disease	0.0192168	22.3703	1.74522	Inf	0.0384337
TSHB	endocrine system disease	0.0192168	22.3703	1.74522	Inf	0.0384337
TTC39A	endocrine system disease	0.0192168	22.3703	1.74522	Inf	0.0384337
UGT3A1	endocrine system disease	0.0192168	22.3703	1.74522	Inf	0.0384337
NUP153	integumentary system disease	0.019335	7.61969	1.49486	Inf	0.0290026
SERPINB7	integumentary system disease	0.019335	7.61969	1.49486	Inf	0.0317163
AMH	temporal measurement	0.0194721	67.6383	2.61925	Inf	0.0194721
C14orf93	temporal measurement	0.0194721	67.6383	2.61925	Inf	0.0389443
C2orf49	temporal measurement	0.0194721	67.6383	2.61925	Inf	0.0486804
C4orf33	temporal measurement	0.0194721	67.6383	2.61925	Inf	0.0389443
CAND1	temporal measurement	0.0194721	67.6383	2.61925	Inf	0.0194721
CCDC174	temporal measurement	0.0194721	67.6383	2.61925	Inf	0.0472606
CYP2A6	temporal measurement	0.0194721	67.6383	2.61925	Inf	0.0194721
DSN1	temporal measurement	0.0194721	67.6383	2.61925	Inf	0.0486804
FAM53C	temporal measurement	0.0194721	67.6383	2.61925	Inf	0.0486804
GDPD5	temporal measurement	0.0194721	67.6383	2.61925	Inf	0.0486804
IQCB1	temporal measurement	0.0194721	67.6383	2.61925	Inf	0.0486804
KCNK7	temporal measurement	0.0194721	67.6383	2.61925	Inf	0.0389443
MIR941-3	temporal measurement	0.0194721	67.6383	2.61925	Inf	0.0389443
MMD2	temporal measurement	0.0194721	67.6383	2.61925	Inf	0.0389443
MRPS25	temporal measurement	0.0194721	67.6383	2.61925	Inf	0.0292082
NDUFAF6	temporal measurement	0.0194721	67.6383	2.61925	Inf	0.0486804
NREP-AS1	temporal measurement	0.0194721	67.6383	2.61925	Inf	0.0389443
OPRD1	temporal measurement	0.0194721	67.6383	2.61925	Inf	0.0486804
PGBD4	temporal measurement	0.0194721	67.6383	2.61925	Inf	0.0486804
PTGIS	temporal measurement	0.0194721	67.6383	2.61925	Inf	0.0194721
SLC38A2	temporal measurement	0.0194721	67.6383	2.61925	Inf	0.0486804
TUFT1	temporal measurement	0.0194721	67.6383	2.61925	Inf	0.0486804
WDPCP	temporal measurement	0.0194721	67.6383	2.61925	Inf	0.0389443
WDSUB1	temporal measurement	0.0194721	67.6383	2.61925	Inf	0.0486804
ZBBX	temporal measurement	0.0194721	67.6383	2.61925	Inf	0.0389443
SOCS1	immune system disease	0.0194757	3.29956	1.27621	Inf	0.0486892
NCAN	coronary atherosclerosis measurement	0.0196892	77.553	2.59413	Inf	0.0459414
CDC42BPG	soft tissue disease	0.0198014	77.1078	2.57918	Inf	0.0198014
FBXL5	soft tissue disease	0.0198014	77.1078	2.57918	Inf	0.0390699
KIAA1958	soft tissue disease	0.0198014	77.1078	2.57918	Inf	0.0390699
POM121	soft tissue disease	0.0198014	77.1078	2.57918	Inf	0.0396028
EREG	disease by subcellular system affected	0.0198695	11.3548	1.67647	Inf	0.0397389
EREG	metabolic disease	0.0198695	11.3548	1.67647	Inf	0.0397389
FSHB	disease by subcellular system affected	0.0198695	11.3548	1.67647	Inf	0.0496737
FSHB	metabolic disease	0.0198695	11.3548	1.67647	Inf	0.0496737
LOC100507564	disease by subcellular system affected	0.0198695	11.3548	1.67647	Inf	0.0496737
LOC100507564	metabolic disease	0.0198695	11.3548	1.67647	Inf	0.0496737
MAGOH	disease by subcellular system affected	0.0198695	11.3548	1.67647	Inf	0.0496737
MAGOH	metabolic disease	0.0198695	11.3548	1.67647	Inf	0.0496737
NCAPG2	disease by subcellular system affected	0.0198695	11.3548	1.67647	Inf	0.0397389
NCAPG2	metabolic disease	0.0198695	11.3548	1.67647	Inf	0.0397389
R3HDM1	disease by subcellular system affected	0.0198695	11.3548	1.67647	Inf	0.0397389
R3HDM1	metabolic disease	0.0198695	11.3548	1.67647	Inf	0.0397389
WDR17	disease by subcellular system affected	0.0198695	11.3548	1.67647	Inf	0.0397389
WDR17	metabolic disease	0.0198695	11.3548	1.67647	Inf	0.0397389
CD28	immune system disease	0.019981	4.91547	1.36954	Inf	0.039962
CHRNA9	immune system disease	0.019981	4.91547	1.36954	Inf	0.0299715
LOC339803	immune system disease	0.019981	4.91547	1.36954	Inf	0.039962
MICOS10	immune system disease	0.019981	4.91547	1.36954	Inf	0.019981
NEURL3	immune system disease	0.019981	4.91547	1.36954	Inf	0.0499525
RTP1	immune system disease	0.019981	4.91547	1.36954	Inf	0.039962
TIMP4	immune system disease	0.019981	4.91547	1.36954	Inf	0.0499525
TTC39B	complication	0.0201935	10.375	1.6558	Inf	0.0403871
CCL20	digestive system disease	0.0204166	5.41851	1.36991	Inf	0.030625
CCR5	digestive system disease	0.0204166	5.41851	1.36991	Inf	0.030625
INTS11	digestive system disease	0.0204166	5.41851	1.36991	Inf	0.030625
SATB2	digestive system disease	0.0204166	5.41851	1.36991	Inf	0.030625
BUD13	cardiovascular disease	0.0205472	2.53854	1.19779	Inf	0.0342454
HSD52	cardiovascular disease	0.0206702	4.0325	1.30204	Inf	0.0482304
LINC01405	cardiovascular disease	0.0206702	4.0325	1.30204	Inf	0.0275602
TMEM136	cardiovascular disease	0.0206702	4.0325	1.30204	Inf	0.0413403
C12orf42	disease by subcellular system affected	0.0207035	5.75529	1.4322	Inf	0.046583
C12orf42	metabolic disease	0.0207035	5.75529	1.4322	Inf	0.046583
ITGA1	disease by subcellular system affected	0.0207035	5.75529	1.4322	Inf	0.046583
ITGA1	metabolic disease	0.0207035	5.75529	1.4322	Inf	0.046583
APOBR	immune system disease	0.0208992	3.79408	1.29179	Inf	0.0417983
ITGAM	immune system disease	0.0208992	3.79408	1.29179	Inf	0.0417983
FOXO3	hematologic disease	0.0209529	12.2924	1.63552	Inf	0.0209529
NPHP1	immune system disease	0.0211442	7.34814	1.44147	Inf	0.0211442
SERPINB7	immune system disease	0.0211442	7.34814	1.44147	Inf	0.0317163
SIVA1	immune system disease	0.0211442	7.34814	1.44147	Inf	0.0317163
TMEM59L	connective tissue disease	0.0211845	10.1024	1.61319	Inf	0.0317767
ANO6	disease of genitourinary system	0.0213223	21.0861	1.64602	Inf	0.0426446
AP1B1P1	disease of genitourinary system	0.0213223	21.0861	1.64602	Inf	0.0426446
ATP9B	disease of genitourinary system	0.0213223	21.0861	1.64602	Inf	0.0426446
BBS7	disease of genitourinary system	0.0213223	21.0861	1.64602	Inf	0.0384572
BDNF-AS	disease of genitourinary system	0.0213223	21.0861	1.64602	Inf	0.0426446
BHLHA15	disease of genitourinary system	0.0213223	21.0861	1.64602	Inf	0.0426446
CCDC141	disease of genitourinary system	0.0213223	21.0861	1.64602	Inf	0.0426446
COX10	disease of genitourinary system	0.0213223	21.0861	1.64602	Inf	0.0426446
DHRS2	disease of genitourinary system	0.0213223	21.0861	1.64602	Inf	0.0426446
FAM168A	disease of genitourinary system	0.0213223	21.0861	1.64602	Inf	0.0426446
FLJ46284	disease of genitourinary system	0.0213223	21.0861	1.64602	Inf	0.0426446
ING3	disease of genitourinary system	0.0213223	21.0861	1.64602	Inf	0.0426446
KDM3A	disease of genitourinary system	0.0213223	21.0861	1.64602	Inf	0.0426446
LINC00347	disease of genitourinary system	0.0213223	21.0861	1.64602	Inf	0.0426446
LYPD1	disease of genitourinary system	0.0213223	21.0861	1.64602	Inf	0.0426446
MIR4786	disease of genitourinary system	0.0213223	21.0861	1.64602	Inf	0.0426446
MYO10	disease of genitourinary system	0.0213223	21.0861	1.64602	Inf	0.0426446
NME8	disease of genitourinary system	0.0213223	21.0861	1.64602	Inf	0.0213223
PARP4	disease of genitourinary system	0.0213223	21.0861	1.64602	Inf	0.0426446
PAX8	disease of genitourinary system	0.0213223	21.0861	1.64602	Inf	0.0426446
PCDH9-AS3	disease of genitourinary system	0.0213223	21.0861	1.64602	Inf	0.0426446
PPP1R26	disease of genitourinary system	0.0213223	21.0861	1.64602	Inf	0.0426446
PXMP4	disease of genitourinary system	0.0213223	21.0861	1.64602	Inf	0.0426446
RPRM	disease of genitourinary system	0.0213223	21.0861	1.64602	Inf	0.0426446
SLC6A18	disease of genitourinary system	0.0213223	21.0861	1.64602	Inf	0.0426446
SMPDL3A	disease of genitourinary system	0.0213223	21.0861	1.64602	Inf	0.0426446
SPICE1	disease of genitourinary system	0.0213223	21.0861	1.64602	Inf	0.0426446
TMEM71	disease of genitourinary system	0.0213223	21.0861	1.64602	Inf	0.0426446
USP48	disease of genitourinary system	0.0213223	21.0861	1.64602	Inf	0.0426446
VDAC2	disease of genitourinary system	0.0213223	21.0861	1.64602	Inf	0.0426446
RASSF6	respiratory system disease	0.0214443	4.46431	1.33102	Inf	0.0268054
AP1M2	disorder of development or morphogenesis	0.0215885	70.4568	2.36274	Inf	0.0419837
ATP8B5P	disorder of development or morphogenesis	0.0215885	70.4568	2.36274	Inf	0.0419837
BMP8B	disorder of development or morphogenesis	0.0215885	70.4568	2.36274	Inf	0.0419837
BRAT1	disorder of development or morphogenesis	0.0215885	70.4568	2.36274	Inf	0.0419837
CRYGS	disorder of development or morphogenesis	0.0215885	70.4568	2.36274	Inf	0.0419837
DDX31	disorder of development or morphogenesis	0.0215885	70.4568	2.36274	Inf	0.0419837
DIMT1	disorder of development or morphogenesis	0.0215885	70.4568	2.36274	Inf	0.0419837
ELOVL5	disorder of development or morphogenesis	0.0215885	70.4568	2.36274	Inf	0.0393397
EVA1B	disorder of development or morphogenesis	0.0215885	70.4568	2.36274	Inf	0.0419837
GALNT18	disorder of development or morphogenesis	0.0215885	70.4568	2.36274	Inf	0.0419837
GAN	disorder of development or morphogenesis	0.0215885	70.4568	2.36274	Inf	0.0419837
IQCE	disorder of development or morphogenesis	0.0215885	70.4568	2.36274	Inf	0.0419837
LINC01634	disorder of development or morphogenesis	0.0215885	70.4568	2.36274	Inf	0.0419837
MPND	disorder of development or morphogenesis	0.0215885	70.4568	2.36274	Inf	0.0419837
NOTCH3	disorder of development or morphogenesis	0.0215885	70.4568	2.36274	Inf	0.0419837
RDH8	disorder of development or morphogenesis	0.0215885	70.4568	2.36274	Inf	0.0419837
RGS7	disorder of development or morphogenesis	0.0215885	70.4568	2.36274	Inf	0.0431769
SKA1	disorder of development or morphogenesis	0.0215885	70.4568	2.36274	Inf	0.0419837
SLC39A1	disorder of development or morphogenesis	0.0215885	70.4568	2.36274	Inf	0.0419837
VSTM2A	disorder of development or morphogenesis	0.0215885	70.4568	2.36274	Inf	0.0419837
ZFP30	disorder of development or morphogenesis	0.0215885	70.4568	2.36274	Inf	0.0419837
DRD2	nervous system disease	0.0217846	4.85816	1.30149	Inf	0.0393063
TBC1D22A	nervous system disease	0.0217846	4.85816	1.30149	Inf	0.0326768
TPTE2	nervous system disease	0.0217846	4.85816	1.30149	Inf	0.0326768
LINC00111	urinary system disease	0.0219443	6.10563	1.40666	Inf	0.0438885
BCAT2	obstetric disorder	0.0222282	89.8449	2.29882	Inf	0.0222282
BCAT2	pregnancy disorder	0.0222282	89.8449	2.29882	Inf	0.0222282
C2orf27B	obstetric disorder	0.0222282	89.8449	2.29882	Inf	0.0222282
C2orf27B	pregnancy disorder	0.0222282	89.8449	2.29882	Inf	0.0222282
CAMKK2	obstetric disorder	0.0222282	89.8449	2.29882	Inf	0.0444564
CFAP43	obstetric disorder	0.0222282	89.8449	2.29882	Inf	0.0222282
CFAP43	pregnancy disorder	0.0222282	89.8449	2.29882	Inf	0.0222282
DAPL1	obstetric disorder	0.0222282	89.8449	2.29882	Inf	0.0444564
FANCC	pregnancy disorder	0.0222282	89.8449	2.29882	Inf	0.0444564
FBLN2	obstetric disorder	0.0222282	89.8449	2.29882	Inf	0.0444564
GCFC2	obstetric disorder	0.0222282	89.8449	2.29882	Inf	0.0222282
GCFC2	pregnancy disorder	0.0222282	89.8449	2.29882	Inf	0.0222282
LARS	obstetric disorder	0.0222282	89.8449	2.29882	Inf	0.0222282
LARS	pregnancy disorder	0.0222282	89.8449	2.29882	Inf	0.0222282
LHFPL3	obstetric disorder	0.0222282	89.8449	2.29882	Inf	0.0222282
LHFPL3	pregnancy disorder	0.0222282	89.8449	2.29882	Inf	0.0222282
LOC401463	obstetric disorder	0.0222282	89.8449	2.29882	Inf	0.0222282
LOC401463	pregnancy disorder	0.0222282	89.8449	2.29882	Inf	0.0222282
MACO1	pregnancy disorder	0.0222282	89.8449	2.29882	Inf	0.0444564
MIR548I3	obstetric disorder	0.0222282	89.8449	2.29882	Inf	0.0222282
MIR548I3	pregnancy disorder	0.0222282	89.8449	2.29882	Inf	0.0222282
MYO5B	obstetric disorder	0.0222282	89.8449	2.29882	Inf	0.0222282
MYO5B	pregnancy disorder	0.0222282	89.8449	2.29882	Inf	0.0222282
NGEF	obstetric disorder	0.0222282	89.8449	2.29882	Inf	0.0222282
NGEF	pregnancy disorder	0.0222282	89.8449	2.29882	Inf	0.0222282
NTS	obstetric disorder	0.0222282	89.8449	2.29882	Inf	0.0222282
NTS	pregnancy disorder	0.0222282	89.8449	2.29882	Inf	0.0222282
PGLYRP3	obstetric disorder	0.0222282	89.8449	2.29882	Inf	0.0222282
PGLYRP3	pregnancy disorder	0.0222282	89.8449	2.29882	Inf	0.0222282
RBMXL1	obstetric disorder	0.0222282	89.8449	2.29882	Inf	0.0222282
RBMXL1	pregnancy disorder	0.0222282	89.8449	2.29882	Inf	0.0222282
RSRP1	pregnancy disorder	0.0222282	89.8449	2.29882	Inf	0.0444564
SLA	obstetric disorder	0.0222282	89.8449	2.29882	Inf	0.0222282
SLA	pregnancy disorder	0.0222282	89.8449	2.29882	Inf	0.0222282
SLC22A8	pregnancy disorder	0.0222282	89.8449	2.29882	Inf	0.0444564
SLC6A4	obstetric disorder	0.0222282	89.8449	2.29882	Inf	0.0222282
SLC6A4	pregnancy disorder	0.0222282	89.8449	2.29882	Inf	0.0222282
TUBA3C	obstetric disorder	0.0222282	89.8449	2.29882	Inf	0.0222282
TUBA3C	pregnancy disorder	0.0222282	89.8449	2.29882	Inf	0.0222282
TUBGCP5	obstetric disorder	0.0222282	89.8449	2.29882	Inf	0.0222282
TUBGCP5	pregnancy disorder	0.0222282	89.8449	2.29882	Inf	0.0222282
ZNF354C	obstetric disorder	0.0222282	89.8449	2.29882	Inf	0.0222282
ZNF354C	pregnancy disorder	0.0222282	89.8449	2.29882	Inf	0.0222282
GLP2R	endocrine system disease	0.0226471	6.7416	1.39744	Inf	0.0339706
PIK3R5	endocrine system disease	0.0226471	6.7416	1.39744	Inf	0.0339706
RIPK4	endocrine system disease	0.0226471	6.7416	1.39744	Inf	0.0339706
CCDC83	perinatal disease	0.0227536	60.1252	2.23784	Inf	0.0352178
A4GALT	integumentary system disease	0.0229311	20.233	1.57954	Inf	0.0458622
ABCG1	integumentary system disease	0.0229311	20.233	1.57954	Inf	0.0458622
BMP10	integumentary system disease	0.0229311	20.233	1.57954	Inf	0.0458622
C14orf177	integumentary system disease	0.0229311	20.233	1.57954	Inf	0.0458622
CCS	integumentary system disease	0.0229311	20.233	1.57954	Inf	0.0458622
CITED4	integumentary system disease	0.0229311	20.233	1.57954	Inf	0.0458622
EIF3F	integumentary system disease	0.0229311	20.233	1.57954	Inf	0.0458622
EZH1	integumentary system disease	0.0229311	20.233	1.57954	Inf	0.0458622
FAM78A	integumentary system disease	0.0229311	20.233	1.57954	Inf	0.0458622
FBP1	integumentary system disease	0.0229311	20.233	1.57954	Inf	0.0458622
FLACC1	integumentary system disease	0.0229311	20.233	1.57954	Inf	0.0458622
GLCE	integumentary system disease	0.0229311	20.233	1.57954	Inf	0.0384572
GRID2IP	integumentary system disease	0.0229311	20.233	1.57954	Inf	0.0458622
ICE1	integumentary system disease	0.0229311	20.233	1.57954	Inf	0.0458622
IL4	integumentary system disease	0.0229311	20.233	1.57954	Inf	0.0458622
LIMD1-AS1	integumentary system disease	0.0229311	20.233	1.57954	Inf	0.0458622
LINC00486	integumentary system disease	0.0229311	20.233	1.57954	Inf	0.0458622
LINC00886	integumentary system disease	0.0229311	20.233	1.57954	Inf	0.0458622
LOC388813	integumentary system disease	0.0229311	20.233	1.57954	Inf	0.0458622
MAT2B	integumentary system disease	0.0229311	20.233	1.57954	Inf	0.0458622
MBD6	integumentary system disease	0.0229311	20.233	1.57954	Inf	0.0458622
MGAM2	integumentary system disease	0.0229311	20.233	1.57954	Inf	0.0229311
MIR944	integumentary system disease	0.0229311	20.233	1.57954	Inf	0.0458622
MSANTD4	integumentary system disease	0.0229311	20.233	1.57954	Inf	0.0458622
NETO2	integumentary system disease	0.0229311	20.233	1.57954	Inf	0.0458622
OTUD1	integumentary system disease	0.0229311	20.233	1.57954	Inf	0.0458622
PPM1K	integumentary system disease	0.0229311	20.233	1.57954	Inf	0.0458622
PSEN2	integumentary system disease	0.0229311	20.233	1.57954	Inf	0.0458622
SEC24B	integumentary system disease	0.0229311	20.233	1.57954	Inf	0.0458622
SEMA6C	integumentary system disease	0.0229311	20.233	1.57954	Inf	0.0349222
SENP7	integumentary system disease	0.0229311	20.233	1.57954	Inf	0.0458622
SLC16A3	integumentary system disease	0.0229311	20.233	1.57954	Inf	0.0458622
STK32A	integumentary system disease	0.0229311	20.233	1.57954	Inf	0.0458622
TCERG1L	integumentary system disease	0.0229311	20.233	1.57954	Inf	0.0458622
UBQLN1	integumentary system disease	0.0229311	20.233	1.57954	Inf	0.0458622
ZBTB1	integumentary system disease	0.0229311	20.233	1.57954	Inf	0.0458622
ZC3H11A	integumentary system disease	0.0229311	20.233	1.57954	Inf	0.0458622
ZC3H18	integumentary system disease	0.0229311	20.233	1.57954	Inf	0.0458622
ZDHHC17	integumentary system disease	0.0229311	20.233	1.57954	Inf	0.0458622
EHBP1L1	musculoskeletal system disease	0.0230309	3.50317	1.23462	Inf	0.0383848
RAVER2	musculoskeletal system disease	0.0230309	3.50317	1.23462	Inf	0.0460618
MIR4756	infectious disease	0.0230924	11.0786	1.54737	Inf	0.0461848
NANS	endocrine system disease	0.0231247	4.5124	1.30194	Inf	0.0462494
SNRPC	endocrine system disease	0.0231247	4.5124	1.30194	Inf	0.034687
SVEP1	disease of visual system	0.0232236	6.21808	1.37813	Inf	0.0464472
BOD1L2	disease of visual system	0.0232719	14.4225	1.55392	Inf	0.0431148
C3orf20	disease of visual system	0.0232719	14.4225	1.55392	Inf	0.0465437
GCSAML-AS1	disease of visual system	0.0232719	14.4225	1.55392	Inf	0.0431148
LRRIQ3	disease of visual system	0.0232719	14.4225	1.55392	Inf	0.0465437
MOV10	disease of visual system	0.0232719	14.4225	1.55392	Inf	0.0465437
OR2M1P	disease of visual system	0.0232719	14.4225	1.55392	Inf	0.0431148
POMP	disease of visual system	0.0232719	14.4225	1.55392	Inf	0.0465437
TMEM181	disease of visual system	0.0232719	14.4225	1.55392	Inf	0.0401828
TRHR	disease of visual system	0.0232719	14.4225	1.55392	Inf	0.0465437
ADGRF3	temporal measurement	0.0233174	54.2204	2.18103	Inf	0.0364127
ARVCF	temporal measurement	0.0233174	54.2204	2.18103	Inf	0.0233174
CCNE2	temporal measurement	0.0233174	54.2204	2.18103	Inf	0.0233174
CCR4	temporal measurement	0.0233174	54.2204	2.18103	Inf	0.0466347
CHP1	temporal measurement	0.0233174	54.2204	2.18103	Inf	0.0233174
FABP2	temporal measurement	0.0233174	54.2204	2.18103	Inf	0.0364127
GUCY1B1	temporal measurement	0.0233174	54.2204	2.18103	Inf	0.0364127
H3F3B	temporal measurement	0.0233174	54.2204	2.18103	Inf	0.0364127
LRRC2-AS1	temporal measurement	0.0233174	54.2204	2.18103	Inf	0.0364127
MDN1	temporal measurement	0.0233174	54.2204	2.18103	Inf	0.0310898
PLAUR	temporal measurement	0.0233174	54.2204	2.18103	Inf	0.0364127
KLHL26	connective tissue disease	0.0233482	9.54019	1.52966	Inf	0.0408593
FA2H	complication	0.0234226	84.8292	2.17959	Inf	0.0468452
FAT2	complication	0.0234226	84.8292	2.17959	Inf	0.0468452
KCNS1	complication	0.0234226	84.8292	2.17959	Inf	0.0468452
MPLKIP	complication	0.0234226	84.8292	2.17959	Inf	0.0468452
RPLP0	complication	0.0234226	84.8292	2.17959	Inf	0.0468452
ST6GALNAC2	complication	0.0234226	84.8292	2.17959	Inf	0.0468452
BCL2L15	respiratory system disease	0.0234785	14.3499	1.54623	Inf	0.0430144
BMF	respiratory system disease	0.0234785	14.3499	1.54623	Inf	0.046957
C17orf58	respiratory system disease	0.0234785	14.3499	1.54623	Inf	0.046957
CCDC83	respiratory system disease	0.0234785	14.3499	1.54623	Inf	0.0352178
CTDSP1	respiratory system disease	0.0234785	14.3499	1.54623	Inf	0.046957
DPEP3	respiratory system disease	0.0234785	14.3499	1.54623	Inf	0.046957
HTR6	respiratory system disease	0.0234785	14.3499	1.54623	Inf	0.046957
KLB	respiratory system disease	0.0234785	14.3499	1.54623	Inf	0.046957
L3MBTL2	respiratory system disease	0.0234785	14.3499	1.54623	Inf	0.046957
LDHD	respiratory system disease	0.0234785	14.3499	1.54623	Inf	0.0458565
MIR1226	respiratory system disease	0.0234785	14.3499	1.54623	Inf	0.0234785
MIR548G	respiratory system disease	0.0234785	14.3499	1.54623	Inf	0.046957
NKX2-8	respiratory system disease	0.0234785	14.3499	1.54623	Inf	0.046957
P3H4	respiratory system disease	0.0234785	14.3499	1.54623	Inf	0.046957
SNORA80A	respiratory system disease	0.0234785	14.3499	1.54623	Inf	0.0458565
TSPAN19	respiratory system disease	0.0234785	14.3499	1.54623	Inf	0.0458565
ZMYM5	respiratory system disease	0.0234785	14.3499	1.54623	Inf	0.046957
DEFB136	respiratory system disease	0.0235108	6.18706	1.3713	Inf	0.0496069
KIF15	respiratory system disease	0.0235108	6.18706	1.3713	Inf	0.0352663
ARHGAP45	nasal disorder	0.0238902	51.6991	2.12742	Inf	0.0358353
ADGRG5	connective tissue disease	0.0240195	82.7043	2.12441	Inf	0.0480391
CCNB1IP1	connective tissue disease	0.0240195	82.7043	2.12441	Inf	0.0480391
CLRN3	connective tissue disease	0.0240195	82.7043	2.12441	Inf	0.0480391
DUXA	connective tissue disease	0.0240195	82.7043	2.12441	Inf	0.0480391
ESPL1	connective tissue disease	0.0240195	82.7043	2.12441	Inf	0.0480391
IL22RA2	connective tissue disease	0.0240195	82.7043	2.12441	Inf	0.0480391
INHBA	connective tissue disease	0.0240195	82.7043	2.12441	Inf	0.0480391
KRIT1	connective tissue disease	0.0240195	82.7043	2.12441	Inf	0.0480391
LRRC56	connective tissue disease	0.0240195	82.7043	2.12441	Inf	0.0240195
LUM	connective tissue disease	0.0240195	82.7043	2.12441	Inf	0.0480391
MIR187	connective tissue disease	0.0240195	82.7043	2.12441	Inf	0.0480391
MIR4633	connective tissue disease	0.0240195	82.7043	2.12441	Inf	0.0480391
MYL12A	connective tissue disease	0.0240195	82.7043	2.12441	Inf	0.0480391
ODF2L	connective tissue disease	0.0240195	82.7043	2.12441	Inf	0.0480391
OR10AD1	connective tissue disease	0.0240195	82.7043	2.12441	Inf	0.0480391
OR5M8	connective tissue disease	0.0240195	82.7043	2.12441	Inf	0.0480391
PXN-AS1	connective tissue disease	0.0240195	82.7043	2.12441	Inf	0.0480391
RBM15B	connective tissue disease	0.0240195	82.7043	2.12441	Inf	0.0480391
SDF2	connective tissue disease	0.0240195	82.7043	2.12441	Inf	0.0480391
SREK1IP1	connective tissue disease	0.0240195	82.7043	2.12441	Inf	0.0480391
TGM4	connective tissue disease	0.0240195	82.7043	2.12441	Inf	0.0480391
TRIM43B	connective tissue disease	0.0240195	82.7043	2.12441	Inf	0.0480391
WIPI1	connective tissue disease	0.0240195	82.7043	2.12441	Inf	0.0480391
ZDHHC8	connective tissue disease	0.0240195	82.7043	2.12441	Inf	0.0480391
ZNF709	connective tissue disease	0.0240195	82.7043	2.12441	Inf	0.0480391
ZNF805	connective tissue disease	0.0240195	82.7043	2.12441	Inf	0.0480391
TUFM	disease by subcellular system affected	0.0244238	9.93629	1.49611	Inf	0.0407063
TUFM	metabolic disease	0.0244238	9.93629	1.49611	Inf	0.0407063
ARHGAP9	immune system disease	0.0244408	19.5104	1.52324	Inf	0.0488815
CFLAR-AS1	immune system disease	0.0244408	19.5104	1.52324	Inf	0.0488815
CRTAM	immune system disease	0.0244408	19.5104	1.52324	Inf	0.0488815
EXTL2	immune system disease	0.0244408	19.5104	1.52324	Inf	0.0488815
GPIHBP1	immune system disease	0.0244408	19.5104	1.52324	Inf	0.0488815
LMNTD2	immune system disease	0.0244408	19.5104	1.52324	Inf	0.0488815
MALT1	immune system disease	0.0244408	19.5104	1.52324	Inf	0.0488815
MANEAL	immune system disease	0.0244408	19.5104	1.52324	Inf	0.0488815
RSPO4	immune system disease	0.0244408	19.5104	1.52324	Inf	0.0488815
SEMA5B	immune system disease	0.0244408	19.5104	1.52324	Inf	0.0488815
YDJC	immune system disease	0.0244408	19.5104	1.52324	Inf	0.0488815
ZGLP1	immune system disease	0.0244408	19.5104	1.52324	Inf	0.0488815
FGL1	urinary system disease	0.0246923	12.1319	1.49717	Inf	0.0246923
UBN1	urinary system disease	0.0246923	12.1319	1.49717	Inf	0.0246923
LPL	genetic disorder	0.0257236	5.16747	1.31258	Inf	0.0388676
UGT1A1	genetic disorder	0.0258985	9.04244	1.44543	Inf	0.0323732
LPL	disease by subcellular system affected	0.0259117	3.88735	1.24529	Inf	0.0388676
LPL	metabolic disease	0.0259117	3.88735	1.24529	Inf	0.0388676
AARS	musculoskeletal system disease	0.0259863	Inf	1.49872	Inf	0.0259863
ACP1	musculoskeletal system disease	0.0259863	Inf	1.49872	Inf	0.0259863
ANKRD54	musculoskeletal system disease	0.0259863	Inf	1.49872	Inf	0.0259863
ARL6IP4	musculoskeletal system disease	0.0259863	Inf	1.49872	Inf	0.0259863
ARRDC2	musculoskeletal system disease	0.0259863	Inf	1.49872	Inf	0.0259863
C12orf4	musculoskeletal system disease	0.0259863	Inf	1.49872	Inf	0.0259863
C2orf80	musculoskeletal system disease	0.0259863	Inf	1.49872	Inf	0.0259863
CARD6	musculoskeletal system disease	0.0259863	Inf	1.49872	Inf	0.0259863
CDK4	musculoskeletal system disease	0.0259863	Inf	1.49872	Inf	0.0259863
CLEC18A	musculoskeletal system disease	0.0259863	Inf	1.49872	Inf	0.0259863
CLEC18C	musculoskeletal system disease	0.0259863	Inf	1.49872	Inf	0.0259863
CNEP1R1	musculoskeletal system disease	0.0259863	Inf	1.49872	Inf	0.0259863
CNOT9	musculoskeletal system disease	0.0259863	Inf	1.49872	Inf	0.0259863
COL1A1	musculoskeletal system disease	0.0259863	Inf	1.49872	Inf	0.0259863
CPSF4L	musculoskeletal system disease	0.0259863	Inf	1.49872	Inf	0.0259863
CRYZ	musculoskeletal system disease	0.0259863	Inf	1.49872	Inf	0.0259863
DNAJC27-AS1	musculoskeletal system disease	0.0259863	Inf	1.49872	Inf	0.0259863
E2F8	musculoskeletal system disease	0.0259863	Inf	1.49872	Inf	0.0259863
EGLN2	musculoskeletal system disease	0.0259863	Inf	1.49872	Inf	0.0259863
EXOSC6	musculoskeletal system disease	0.0259863	Inf	1.49872	Inf	0.0259863
FKBP5	musculoskeletal system disease	0.0259863	Inf	1.49872	Inf	0.0259863
FLT3	musculoskeletal system disease	0.0259863	Inf	1.49872	Inf	0.0259863
G6PC3	musculoskeletal system disease	0.0259863	Inf	1.49872	Inf	0.0259863
GPR141	musculoskeletal system disease	0.0259863	Inf	1.49872	Inf	0.0259863
GPSM2	musculoskeletal system disease	0.0259863	Inf	1.49872	Inf	0.0259863
GRHL3	musculoskeletal system disease	0.0259863	Inf	1.49872	Inf	0.0259863
GSN	musculoskeletal system disease	0.0259863	Inf	1.49872	Inf	0.0259863
HIST1H2BF	musculoskeletal system disease	0.0259863	Inf	1.49872	Inf	0.0259863
IDUA	musculoskeletal system disease	0.0259863	Inf	1.49872	Inf	0.0259863
IL32	musculoskeletal system disease	0.0259863	Inf	1.49872	Inf	0.0259863
IRF6	musculoskeletal system disease	0.0259863	Inf	1.49872	Inf	0.0259863
KBTBD12	musculoskeletal system disease	0.0259863	Inf	1.49872	Inf	0.0259863
LIN28B-AS1	musculoskeletal system disease	0.0259863	Inf	1.49872	Inf	0.0259863
LINC00433	musculoskeletal system disease	0.0259863	Inf	1.49872	Inf	0.0259863
LINC00933	musculoskeletal system disease	0.0259863	Inf	1.49872	Inf	0.0259863
LMF1	musculoskeletal system disease	0.0259863	Inf	1.49872	Inf	0.0259863
MAD2L1BP	musculoskeletal system disease	0.0259863	Inf	1.49872	Inf	0.0259863
MAP1A	musculoskeletal system disease	0.0259863	Inf	1.49872	Inf	0.0259863
MAP3K12	musculoskeletal system disease	0.0259863	Inf	1.49872	Inf	0.0259863
MFSD14C	musculoskeletal system disease	0.0259863	Inf	1.49872	Inf	0.0259863
MIR4523	musculoskeletal system disease	0.0259863	Inf	1.49872	Inf	0.0259863
MKRN1	musculoskeletal system disease	0.0259863	Inf	1.49872	Inf	0.0259863
NCR1	musculoskeletal system disease	0.0259863	Inf	1.49872	Inf	0.0259863
NECTIN2	musculoskeletal system disease	0.0259863	Inf	1.49872	Inf	0.0259863
NMRAL1	musculoskeletal system disease	0.0259863	Inf	1.49872	Inf	0.0259863
NRBP2	musculoskeletal system disease	0.0259863	Inf	1.49872	Inf	0.0259863
NTRK1	musculoskeletal system disease	0.0259863	Inf	1.49872	Inf	0.0259863
OR13A1	musculoskeletal system disease	0.0259863	Inf	1.49872	Inf	0.0259863
PCK1	musculoskeletal system disease	0.0259863	Inf	1.49872	Inf	0.0259863
PPP2R5C	musculoskeletal system disease	0.0259863	Inf	1.49872	Inf	0.0259863
RAP1A	musculoskeletal system disease	0.0259863	Inf	1.49872	Inf	0.0259863
RBFOX2	musculoskeletal system disease	0.0259863	Inf	1.49872	Inf	0.0259863
RNF7	musculoskeletal system disease	0.0259863	Inf	1.49872	Inf	0.0259863
RRAGC	musculoskeletal system disease	0.0259863	Inf	1.49872	Inf	0.0259863
SF3B3	musculoskeletal system disease	0.0259863	Inf	1.49872	Inf	0.0259863
SLC23A3	musculoskeletal system disease	0.0259863	Inf	1.49872	Inf	0.0259863
SMG7-AS1	musculoskeletal system disease	0.0259863	Inf	1.49872	Inf	0.0259863
SOCS2	musculoskeletal system disease	0.0259863	Inf	1.49872	Inf	0.0259863
SPATA5L1	musculoskeletal system disease	0.0259863	Inf	1.49872	Inf	0.0259863
TCEA3	musculoskeletal system disease	0.0259863	Inf	1.49872	Inf	0.0259863
TECR	musculoskeletal system disease	0.0259863	Inf	1.49872	Inf	0.0259863
TEX261	musculoskeletal system disease	0.0259863	Inf	1.49872	Inf	0.0259863
TMEM254	musculoskeletal system disease	0.0259863	Inf	1.49872	Inf	0.0259863
TOB1-AS1	musculoskeletal system disease	0.0259863	Inf	1.49872	Inf	0.0259863
TRAF5	musculoskeletal system disease	0.0259863	Inf	1.49872	Inf	0.0259863
USP37	musculoskeletal system disease	0.0259863	Inf	1.49872	Inf	0.0259863
WDR43	musculoskeletal system disease	0.0259863	Inf	1.49872	Inf	0.0259863
ZNF436	musculoskeletal system disease	0.0259863	Inf	1.49872	Inf	0.0259863
ZNF483	musculoskeletal system disease	0.0259863	Inf	1.49872	Inf	0.0259863
ZNF562	musculoskeletal system disease	0.0259863	Inf	1.49872	Inf	0.0259863
ABTB1	cell proliferation disorder	0.0260466	58.0241	1.9522	Inf	0.0411524
FANCF	cell proliferation disorder	0.0260466	58.0241	1.9522	Inf	0.0384572
FBXL5	cell proliferation disorder	0.0260466	58.0241	1.9522	Inf	0.0390699
KIAA1958	cell proliferation disorder	0.0260466	58.0241	1.9522	Inf	0.0390699
PDCD4	cell proliferation disorder	0.0260466	58.0241	1.9522	Inf	0.0411524
TBX1	respiratory system disease	0.0261701	4.14587	1.2465	Inf	0.0457977
BBS4	soft tissue disease	0.0263104	51.6324	1.93055	Inf	0.0263104
CSTA	soft tissue disease	0.0263104	51.6324	1.93055	Inf	0.0263104
PLCD4	soft tissue disease	0.0263104	51.6324	1.93055	Inf	0.0263104
ERP27	congenital abnormality	0.0264054	75.0819	1.92888	Inf	0.0281929
TNRC6C	congenital abnormality	0.0264054	75.0819	1.92888	Inf	0.0281929
ALOX12P2	disorder by anatomical region	0.0269366	55.8831	1.88655	Inf	0.0269366
AREG	disorder by anatomical region	0.0269366	55.8831	1.88655	Inf	0.0404049
C1QB	disorder by anatomical region	0.0269366	55.8831	1.88655	Inf	0.0404049
CCDC13	disorder by anatomical region	0.0269366	55.8831	1.88655	Inf	0.0404049
ELAVL4	disorder by anatomical region	0.0269366	55.8831	1.88655	Inf	0.0269366
ELOVL5	disorder by anatomical region	0.0269366	55.8831	1.88655	Inf	0.0393397
FANCF	disorder by anatomical region	0.0269366	55.8831	1.88655	Inf	0.0384572
HPCA	disorder by anatomical region	0.0269366	55.8831	1.88655	Inf	0.0269366
IGFBP1	disorder by anatomical region	0.0269366	55.8831	1.88655	Inf	0.0404049
KCTD17	disorder by anatomical region	0.0269366	55.8831	1.88655	Inf	0.0384572
LRRC66	disorder by anatomical region	0.0269366	55.8831	1.88655	Inf	0.0384572
MIRLET7A1	disorder by anatomical region	0.0269366	55.8831	1.88655	Inf	0.0269366
SOGA3	disorder by anatomical region	0.0269366	55.8831	1.88655	Inf	0.0404049
STOML3	disorder by anatomical region	0.0269366	55.8831	1.88655	Inf	0.0269366
TBC1D22B	disorder by anatomical region	0.0269366	55.8831	1.88655	Inf	0.0269366
TMEM53	disorder by anatomical region	0.0269366	55.8831	1.88655	Inf	0.0404049
XPNPEP1	disorder by anatomical region	0.0269366	55.8831	1.88655	Inf	0.0404049
FCSK	temporal measurement	0.0271463	45.3496	1.86844	Inf	0.0271463
GCSH	temporal measurement	0.0271463	45.3496	1.86844	Inf	0.0407195
LOC641367	temporal measurement	0.0271463	45.3496	1.86844	Inf	0.0361951
PLAC9P1	musculoskeletal system disease	0.0271594	5.23388	1.24722	Inf	0.0472594
POU3F1	musculoskeletal system disease	0.0271594	5.23388	1.24722	Inf	0.0271594
ADAM30	endocrine system disease	0.0271948	2.96593	1.17225	Inf	0.0362597
ADGRF3	cardiovascular disease	0.0273095	7.21791	1.30143	Inf	0.0364127
FABP2	cardiovascular disease	0.0273095	7.21791	1.30143	Inf	0.0364127
GUCY1B1	cardiovascular disease	0.0273095	7.21791	1.30143	Inf	0.0364127
H3F3B	cardiovascular disease	0.0273095	7.21791	1.30143	Inf	0.0364127
LRRC2-AS1	cardiovascular disease	0.0273095	7.21791	1.30143	Inf	0.0364127
MAPKAPK5	cardiovascular disease	0.0273095	7.21791	1.30143	Inf	0.0273095
NEK9	cardiovascular disease	0.0273095	7.21791	1.30143	Inf	0.0273095
PLAUR	cardiovascular disease	0.0273095	7.21791	1.30143	Inf	0.0364127
ELL	connective tissue disease	0.0279306	8.58696	1.38612	Inf	0.0488786
IL6ST	connective tissue disease	0.0279306	8.58696	1.38612	Inf	0.0279306
ERP27	genetic disorder	0.0281929	70.0515	1.80402	Inf	0.0281929
TNRC6C	genetic disorder	0.0281929	70.0515	1.80402	Inf	0.0281929
UNC13B	genetic disorder	0.0281929	70.0515	1.80402	Inf	0.0281929
CCDC174	perinatal disease	0.0283564	45.1895	1.78798	Inf	0.0472606
EXOC3L4	hematologic disease	0.0285659	9.83805	1.37511	Inf	0.0428488
UGT1A8	genetic disorder	0.0286722	8.5138	1.3665	Inf	0.0430083
BCL2L15	disorder of development or morphogenesis	0.0286763	47.1171	1.76845	Inf	0.0430144
DSC1	integumentary system disease	0.0288775	6.09692	1.26438	Inf	0.0472594
PRRC2B	disease by subcellular system affected	0.0293561	8.83602	1.35083	Inf	0.0352273
PRRC2B	metabolic disease	0.0293561	8.83602	1.35083	Inf	0.0352273
DRD2	poisoning	0.0294797	40.835	1.71769	Inf	0.0393063
DEFB136	nasal disorder	0.0297641	40.3476	1.70094	Inf	0.0496069
GPX4	digestive system disease	0.0305859	4.51619	1.19109	Inf	0.0458789
PTRHD1	digestive system disease	0.0305859	4.51619	1.19109	Inf	0.0458789
ITPK1	respiratory system disease	0.0307736	5.41426	1.22729	Inf	0.0461603
GCNT1	temporal measurement	0.0309591	38.8738	1.63412	Inf	0.0464387
SERPINH1	temporal measurement	0.0309591	38.8738	1.63412	Inf	0.0412789
SLK	temporal measurement	0.0309591	38.8738	1.63412	Inf	0.0412789
LDLR	coronary atherosclerosis measurement	0.0310812	48.1729	1.63016	Inf	0.04973
MEAF6	radiation or chemically induced disorder	0.0313034	40.715	1.61653	Inf	0.0374338
DSC1	immune system disease	0.0315063	5.87813	1.21921	Inf	0.0472594
GPBAR1	immune system disease	0.0315063	5.87813	1.21921	Inf	0.0472594
PLAC9P1	immune system disease	0.0315063	5.87813	1.21921	Inf	0.0472594
ITGAM	hematologic disease	0.0316184	4.96271	1.21024	Inf	0.0474276
AMN1	digestive system disease	0.0319008	6.75755	1.21824	Inf	0.0319008
C2orf76	digestive system disease	0.0319008	6.75755	1.21824	Inf	0.0319008
CXCR1	digestive system disease	0.0319008	6.75755	1.21824	Inf	0.0319008
DGKE	digestive system disease	0.0319008	6.75755	1.21824	Inf	0.0319008
EVI5L	digestive system disease	0.0319008	6.75755	1.21824	Inf	0.0319008
ICOSLG	digestive system disease	0.0319008	6.75755	1.21824	Inf	0.0319008
LIG4	digestive system disease	0.0319008	6.75755	1.21824	Inf	0.0319008
MARF1	digestive system disease	0.0319008	6.75755	1.21824	Inf	0.0319008
NAT16	digestive system disease	0.0319008	6.75755	1.21824	Inf	0.0319008
NLRP11	digestive system disease	0.0319008	6.75755	1.21824	Inf	0.0319008
NXPE1	digestive system disease	0.0319008	6.75755	1.21824	Inf	0.0319008
PCGF3	digestive system disease	0.0319008	6.75755	1.21824	Inf	0.0319008
RASA4	digestive system disease	0.0319008	6.75755	1.21824	Inf	0.0319008
SCN3A	digestive system disease	0.0319008	6.75755	1.21824	Inf	0.0319008
STK4	digestive system disease	0.0319008	6.75755	1.21824	Inf	0.0319008
TMEM160	digestive system disease	0.0319008	6.75755	1.21824	Inf	0.0319008
TNIP2	digestive system disease	0.0319008	6.75755	1.21824	Inf	0.0319008
UBLCP1	digestive system disease	0.0319008	6.75755	1.21824	Inf	0.0319008
DEF6	endocrine system disease	0.0319124	5.6177	1.21109	Inf	0.0478685
PHF24	endocrine system disease	0.0319124	5.6177	1.21109	Inf	0.0478685
SNX33	musculoskeletal system disease	0.0323182	7.83283	1.21635	Inf	0.0374338
ALDH1A1	obstetric disorder	0.0331514	45.0098	1.52613	Inf	0.0497271
ALDH1A1	pregnancy disorder	0.0331514	45.0098	1.52613	Inf	0.0497271
BCKDHA	obstetric disorder	0.0331514	45.0098	1.52613	Inf	0.0497271
BCKDHA	pregnancy disorder	0.0331514	45.0098	1.52613	Inf	0.0497271
CLRN1-AS1	obstetric disorder	0.0331514	45.0098	1.52613	Inf	0.0497271
CLRN1-AS1	pregnancy disorder	0.0331514	45.0098	1.52613	Inf	0.0497271
DBI	obstetric disorder	0.0331514	45.0098	1.52613	Inf	0.0497271
DBI	pregnancy disorder	0.0331514	45.0098	1.52613	Inf	0.0497271
FGF20	obstetric disorder	0.0331514	45.0098	1.52613	Inf	0.0497271
FGF20	pregnancy disorder	0.0331514	45.0098	1.52613	Inf	0.0497271
GAPT	obstetric disorder	0.0331514	45.0098	1.52613	Inf	0.0497271
GAPT	pregnancy disorder	0.0331514	45.0098	1.52613	Inf	0.0497271
HOXB6	obstetric disorder	0.0331514	45.0098	1.52613	Inf	0.0497271
HOXB6	pregnancy disorder	0.0331514	45.0098	1.52613	Inf	0.0497271
NUP155	obstetric disorder	0.0331514	45.0098	1.52613	Inf	0.0497271
NUP155	pregnancy disorder	0.0331514	45.0098	1.52613	Inf	0.0497271
PFAS	obstetric disorder	0.0331514	45.0098	1.52613	Inf	0.0497271
PFAS	pregnancy disorder	0.0331514	45.0098	1.52613	Inf	0.0497271
POLD1	obstetric disorder	0.0331514	45.0098	1.52613	Inf	0.0497271
POLD1	pregnancy disorder	0.0331514	45.0098	1.52613	Inf	0.0497271
RNF219-AS1	obstetric disorder	0.0331514	45.0098	1.52613	Inf	0.0497271
RNF219-AS1	pregnancy disorder	0.0331514	45.0098	1.52613	Inf	0.0497271
RPS27L	obstetric disorder	0.0331514	45.0098	1.52613	Inf	0.0497271
RPS27L	pregnancy disorder	0.0331514	45.0098	1.52613	Inf	0.0497271
RTF2	obstetric disorder	0.0331514	45.0098	1.52613	Inf	0.0497271
RTF2	pregnancy disorder	0.0331514	45.0098	1.52613	Inf	0.0497271
SCAMP1	obstetric disorder	0.0331514	45.0098	1.52613	Inf	0.0497271
SCAMP1	pregnancy disorder	0.0331514	45.0098	1.52613	Inf	0.0497271
SNX8	obstetric disorder	0.0331514	45.0098	1.52613	Inf	0.0497271
SNX8	pregnancy disorder	0.0331514	45.0098	1.52613	Inf	0.0497271
SREK1	obstetric disorder	0.0331514	45.0098	1.52613	Inf	0.0497271
SREK1	pregnancy disorder	0.0331514	45.0098	1.52613	Inf	0.0497271
TRMT1	obstetric disorder	0.0331514	45.0098	1.52613	Inf	0.0497271
TRMT1	pregnancy disorder	0.0331514	45.0098	1.52613	Inf	0.0497271
YAF2	obstetric disorder	0.0331514	45.0098	1.52613	Inf	0.0497271
YAF2	pregnancy disorder	0.0331514	45.0098	1.52613	Inf	0.0497271
ZNF563	obstetric disorder	0.0331514	45.0098	1.52613	Inf	0.0497271
ZNF563	pregnancy disorder	0.0331514	45.0098	1.52613	Inf	0.0497271
B3GLCT	temporal measurement	0.0347559	34.0731	1.45206	Inf	0.0463411
INO80	temporal measurement	0.0347559	34.0731	1.45206	Inf	0.0463411
LGR4	temporal measurement	0.0347559	34.0731	1.45206	Inf	0.0463411
CCKBR	complication	0.0349222	42.6785	1.44696	Inf	0.0459376
SEMA6C	complication	0.0349222	42.6785	1.44696	Inf	0.0349222
ABCA10	infectious disease	0.0353474	Inf	1.43632	Inf	0.0353474
CAB39	infectious disease	0.0353474	Inf	1.43632	Inf	0.0353474
CARD19	infectious disease	0.0353474	Inf	1.43632	Inf	0.0353474
ECI2	infectious disease	0.0353474	Inf	1.43632	Inf	0.0353474
HDHD5-AS1	infectious disease	0.0353474	Inf	1.43632	Inf	0.0353474
HMOX2	infectious disease	0.0353474	Inf	1.43632	Inf	0.0353474
MEP1A	infectious disease	0.0353474	Inf	1.43632	Inf	0.0353474
MIR554	infectious disease	0.0353474	Inf	1.43632	Inf	0.0353474
MYH1	infectious disease	0.0353474	Inf	1.43632	Inf	0.0353474
OR10G7	infectious disease	0.0353474	Inf	1.43632	Inf	0.0353474
PKDREJ	infectious disease	0.0353474	Inf	1.43632	Inf	0.0353474
QDPR	infectious disease	0.0353474	Inf	1.43632	Inf	0.0353474
RIBC2	infectious disease	0.0353474	Inf	1.43632	Inf	0.0353474
SACM1L	infectious disease	0.0353474	Inf	1.43632	Inf	0.0353474
SH2D4B	infectious disease	0.0353474	Inf	1.43632	Inf	0.0353474
SRXN1	infectious disease	0.0353474	Inf	1.43632	Inf	0.0353474
TMEM178A	infectious disease	0.0353474	Inf	1.43632	Inf	0.0353474
TRPM2	infectious disease	0.0353474	Inf	1.43632	Inf	0.0353474
TRRAP	infectious disease	0.0353474	Inf	1.43632	Inf	0.0353474
MARK4	disorder by anatomical region	0.0357479	37.3943	1.41193	Inf	0.0476639
MIR875	disorder by anatomical region	0.0357479	37.3943	1.41193	Inf	0.0357479
SLAMF7	disorder by anatomical region	0.0357479	37.3943	1.41193	Inf	0.0476639
TYW5	disorder by anatomical region	0.0357479	37.3943	1.41193	Inf	0.0476639
ZADH2	disorder by anatomical region	0.0357479	37.3943	1.41193	Inf	0.0476639
KCTD17	connective tissue disease	0.0358067	41.5809	1.41034	Inf	0.0384572
LRRC66	connective tissue disease	0.0358067	41.5809	1.41034	Inf	0.0384572
PIK3C3	connective tissue disease	0.0358067	41.5809	1.41034	Inf	0.0411524
C3	nervous system disease	0.0362851	3.88693	1.10884	Inf	0.0362851
A2MP1	endocrine system disease	0.0363292	11.1882	1.20605	Inf	0.0401828
CHMP4C	endocrine system disease	0.0363292	11.1882	1.20605	Inf	0.0401828
FAN1	endocrine system disease	0.0363292	11.1882	1.20605	Inf	0.0431148
FBXL14	endocrine system disease	0.0363292	11.1882	1.20605	Inf	0.0458565
FBXO27	endocrine system disease	0.0363292	11.1882	1.20605	Inf	0.0458565
FZD4-DT	endocrine system disease	0.0363292	11.1882	1.20605	Inf	0.0401828
GMFB	endocrine system disease	0.0363292	11.1882	1.20605	Inf	0.0431148
HOXB1	endocrine system disease	0.0363292	11.1882	1.20605	Inf	0.0401828
HOXD1	endocrine system disease	0.0363292	11.1882	1.20605	Inf	0.0401828
HOXD3	endocrine system disease	0.0363292	11.1882	1.20605	Inf	0.0401828
ITGB3	endocrine system disease	0.0363292	11.1882	1.20605	Inf	0.0401828
MICOS10-NBL1	endocrine system disease	0.0363292	11.1882	1.20605	Inf	0.0458565
MIR193B	endocrine system disease	0.0363292	11.1882	1.20605	Inf	0.0458565
NCCRP1	endocrine system disease	0.0363292	11.1882	1.20605	Inf	0.0401828
PIGZ	endocrine system disease	0.0363292	11.1882	1.20605	Inf	0.0401828
PLA2G3	endocrine system disease	0.0363292	11.1882	1.20605	Inf	0.0458565
PRR23C	endocrine system disease	0.0363292	11.1882	1.20605	Inf	0.0401828
RNASE12	endocrine system disease	0.0363292	11.1882	1.20605	Inf	0.0401828
RNF214	endocrine system disease	0.0363292	11.1882	1.20605	Inf	0.0401828
ROM1	endocrine system disease	0.0363292	11.1882	1.20605	Inf	0.0401828
SDF4	endocrine system disease	0.0363292	11.1882	1.20605	Inf	0.0458565
SLC22A13	endocrine system disease	0.0363292	11.1882	1.20605	Inf	0.0401828
SZT2	endocrine system disease	0.0363292	11.1882	1.20605	Inf	0.0401828
EPHB2	nervous system disease	0.0364664	5.17423	1.12608	Inf	0.0364664
SAMD7	nervous system disease	0.0364664	5.17423	1.12608	Inf	0.0364664
CDO1	disease of visual system	0.0371119	9.62318	1.18902	Inf	0.0371119
COL6A1	disease of visual system	0.0371119	9.62318	1.18902	Inf	0.0371119
MEAF6	disease of visual system	0.0371119	9.62318	1.18902	Inf	0.0374338
TRIM64C	disease of visual system	0.0371119	9.62318	1.18902	Inf	0.0371119
UBE4B	disease of visual system	0.0371119	9.62318	1.18902	Inf	0.0371119
CA4	respiratory system disease	0.0374338	9.57543	1.18314	Inf	0.0374338
MEAF6	respiratory system disease	0.0374338	9.57543	1.18314	Inf	0.0374338
SNX33	respiratory system disease	0.0374338	9.57543	1.18314	Inf	0.0374338
BBS7	cancer or benign tumor	0.0384572	38.5999	1.31072	Inf	0.0384572
FANCF	cancer or benign tumor	0.0384572	38.5999	1.31072	Inf	0.0384572
GLCE	cancer or benign tumor	0.0384572	38.5999	1.31072	Inf	0.0384572
KCTD17	cancer or benign tumor	0.0384572	38.5999	1.31072	Inf	0.0384572
LRRC66	cancer or benign tumor	0.0384572	38.5999	1.31072	Inf	0.0384572
SURF6	cancer or benign tumor	0.0384572	38.5999	1.31072	Inf	0.0384572
BRCA2	respiratory system disease	0.0390672	4.81335	1.11064	Inf	0.0390672
PPFIA4	respiratory system disease	0.0390672	4.81335	1.11064	Inf	0.0390672
MAPRE3	soft tissue disease	0.0391933	31.0883	1.28439	Inf	0.0391933
AP1M2	congenital abnormality	0.0393397	37.6982	1.28053	Inf	0.0419837
ATP8B5P	congenital abnormality	0.0393397	37.6982	1.28053	Inf	0.0419837
BMP8B	congenital abnormality	0.0393397	37.6982	1.28053	Inf	0.0419837
BRAT1	congenital abnormality	0.0393397	37.6982	1.28053	Inf	0.0419837
CRYGS	congenital abnormality	0.0393397	37.6982	1.28053	Inf	0.0419837
DDX31	congenital abnormality	0.0393397	37.6982	1.28053	Inf	0.0419837
DIMT1	congenital abnormality	0.0393397	37.6982	1.28053	Inf	0.0419837
ELOVL5	congenital abnormality	0.0393397	37.6982	1.28053	Inf	0.0393397
EVA1B	congenital abnormality	0.0393397	37.6982	1.28053	Inf	0.0419837
GALNT18	congenital abnormality	0.0393397	37.6982	1.28053	Inf	0.0419837
GAN	congenital abnormality	0.0393397	37.6982	1.28053	Inf	0.0419837
GSX1	congenital abnormality	0.0393397	37.6982	1.28053	Inf	0.0411524
IQCE	congenital abnormality	0.0393397	37.6982	1.28053	Inf	0.0419837
LINC01634	congenital abnormality	0.0393397	37.6982	1.28053	Inf	0.0419837
MPND	congenital abnormality	0.0393397	37.6982	1.28053	Inf	0.0419837
NOTCH3	congenital abnormality	0.0393397	37.6982	1.28053	Inf	0.0419837
RDH8	congenital abnormality	0.0393397	37.6982	1.28053	Inf	0.0419837
SKA1	congenital abnormality	0.0393397	37.6982	1.28053	Inf	0.0419837
SLC39A1	congenital abnormality	0.0393397	37.6982	1.28053	Inf	0.0419837
TRIM37	congenital abnormality	0.0393397	37.6982	1.28053	Inf	0.0411524
VSTM2A	congenital abnormality	0.0393397	37.6982	1.28053	Inf	0.0419837
ZFP30	congenital abnormality	0.0393397	37.6982	1.28053	Inf	0.0419837
AACS	hematologic disease	0.039577	Inf	1.27722	Inf	0.039577
AHNAK2	hematologic disease	0.039577	Inf	1.27722	Inf	0.039577
ASNSD1	hematologic disease	0.039577	Inf	1.27722	Inf	0.039577
ATP6V1F	hematologic disease	0.039577	Inf	1.27722	Inf	0.039577
BLZF1	hematologic disease	0.039577	Inf	1.27722	Inf	0.039577
C1orf105	hematologic disease	0.039577	Inf	1.27722	Inf	0.039577
C21orf91	hematologic disease	0.039577	Inf	1.27722	Inf	0.039577
CCDC87	hematologic disease	0.039577	Inf	1.27722	Inf	0.039577
CROCC	hematologic disease	0.039577	Inf	1.27722	Inf	0.039577
CYP27A1	hematologic disease	0.039577	Inf	1.27722	Inf	0.039577
DLGAP5	hematologic disease	0.039577	Inf	1.27722	Inf	0.039577
DMBT1P1	hematologic disease	0.039577	Inf	1.27722	Inf	0.039577
DPYSL3	hematologic disease	0.039577	Inf	1.27722	Inf	0.039577
DUOX2	hematologic disease	0.039577	Inf	1.27722	Inf	0.039577
EFCAB10	hematologic disease	0.039577	Inf	1.27722	Inf	0.039577
EVL	hematologic disease	0.039577	Inf	1.27722	Inf	0.039577
F2R	hematologic disease	0.039577	Inf	1.27722	Inf	0.039577
F2RL1	hematologic disease	0.039577	Inf	1.27722	Inf	0.039577
FAM90A1	hematologic disease	0.039577	Inf	1.27722	Inf	0.039577
FMO4	hematologic disease	0.039577	Inf	1.27722	Inf	0.039577
HBB	hematologic disease	0.039577	Inf	1.27722	Inf	0.039577
HOXA3	hematologic disease	0.039577	Inf	1.27722	Inf	0.039577
ITIH3	hematologic disease	0.039577	Inf	1.27722	Inf	0.039577
LINC00112	hematologic disease	0.039577	Inf	1.27722	Inf	0.039577
LINC01558	hematologic disease	0.039577	Inf	1.27722	Inf	0.039577
LOC283683	hematologic disease	0.039577	Inf	1.27722	Inf	0.039577
MIR3131	hematologic disease	0.039577	Inf	1.27722	Inf	0.039577
MIR4508	hematologic disease	0.039577	Inf	1.27722	Inf	0.039577
MIR4634	hematologic disease	0.039577	Inf	1.27722	Inf	0.039577
MIR4644	hematologic disease	0.039577	Inf	1.27722	Inf	0.039577
MIR4728	hematologic disease	0.039577	Inf	1.27722	Inf	0.039577
MIR573	hematologic disease	0.039577	Inf	1.27722	Inf	0.039577
MKRN3	hematologic disease	0.039577	Inf	1.27722	Inf	0.039577
NCOA5	hematologic disease	0.039577	Inf	1.27722	Inf	0.039577
NDOR1	hematologic disease	0.039577	Inf	1.27722	Inf	0.039577
NKX6-2	hematologic disease	0.039577	Inf	1.27722	Inf	0.039577
NR2E1	hematologic disease	0.039577	Inf	1.27722	Inf	0.039577
NSMF	hematologic disease	0.039577	Inf	1.27722	Inf	0.039577
OAS2	hematologic disease	0.039577	Inf	1.27722	Inf	0.039577
ODAPH	hematologic disease	0.039577	Inf	1.27722	Inf	0.039577
PMP2	hematologic disease	0.039577	Inf	1.27722	Inf	0.039577
PNPLA8	hematologic disease	0.039577	Inf	1.27722	Inf	0.039577
POLD2	hematologic disease	0.039577	Inf	1.27722	Inf	0.039577
POLE2	hematologic disease	0.039577	Inf	1.27722	Inf	0.039577
POM121L9P	hematologic disease	0.039577	Inf	1.27722	Inf	0.039577
PRB3	hematologic disease	0.039577	Inf	1.27722	Inf	0.039577
PROSER2	hematologic disease	0.039577	Inf	1.27722	Inf	0.039577
PUS7L	hematologic disease	0.039577	Inf	1.27722	Inf	0.039577
RAB14	hematologic disease	0.039577	Inf	1.27722	Inf	0.039577
RIOX2	hematologic disease	0.039577	Inf	1.27722	Inf	0.039577
SIGLEC6	hematologic disease	0.039577	Inf	1.27722	Inf	0.039577
SNPH	hematologic disease	0.039577	Inf	1.27722	Inf	0.039577
SPINT3	hematologic disease	0.039577	Inf	1.27722	Inf	0.039577
SPTSSB	hematologic disease	0.039577	Inf	1.27722	Inf	0.039577
TBC1D26	hematologic disease	0.039577	Inf	1.27722	Inf	0.039577
TMEM263	hematologic disease	0.039577	Inf	1.27722	Inf	0.039577
TSEN34	hematologic disease	0.039577	Inf	1.27722	Inf	0.039577
ZNF215	hematologic disease	0.039577	Inf	1.27722	Inf	0.039577
ZNF33A	hematologic disease	0.039577	Inf	1.27722	Inf	0.039577
A2MP1	disease of genitourinary system	0.0401828	10.5499	1.13745	Inf	0.0401828
CHMP4C	disease of genitourinary system	0.0401828	10.5499	1.13745	Inf	0.0401828
FZD4-DT	disease of genitourinary system	0.0401828	10.5499	1.13745	Inf	0.0401828
HOXB1	disease of genitourinary system	0.0401828	10.5499	1.13745	Inf	0.0401828
HOXD1	disease of genitourinary system	0.0401828	10.5499	1.13745	Inf	0.0401828
HOXD3	disease of genitourinary system	0.0401828	10.5499	1.13745	Inf	0.0401828
HSPA12A	disease of genitourinary system	0.0401828	10.5499	1.13745	Inf	0.0439493
ITGB3	disease of genitourinary system	0.0401828	10.5499	1.13745	Inf	0.0401828
MIR3120	disease of genitourinary system	0.0401828	10.5499	1.13745	Inf	0.0431148
NCCRP1	disease of genitourinary system	0.0401828	10.5499	1.13745	Inf	0.0401828
PIGZ	disease of genitourinary system	0.0401828	10.5499	1.13745	Inf	0.0401828
PRR23C	disease of genitourinary system	0.0401828	10.5499	1.13745	Inf	0.0401828
RNASE12	disease of genitourinary system	0.0401828	10.5499	1.13745	Inf	0.0401828
RNF214	disease of genitourinary system	0.0401828	10.5499	1.13745	Inf	0.0401828
ROM1	disease of genitourinary system	0.0401828	10.5499	1.13745	Inf	0.0401828
SLC22A13	disease of genitourinary system	0.0401828	10.5499	1.13745	Inf	0.0401828
SZT2	disease of genitourinary system	0.0401828	10.5499	1.13745	Inf	0.0401828
TMEM181	disease of genitourinary system	0.0401828	10.5499	1.13745	Inf	0.0401828
ABTB1	cardiovascular disease	0.0411524	14.3948	1.12444	Inf	0.0411524
GSX1	cardiovascular disease	0.0411524	14.3948	1.12444	Inf	0.0411524
PDCD4	cardiovascular disease	0.0411524	14.3948	1.12444	Inf	0.0411524
PIK3C3	cardiovascular disease	0.0411524	14.3948	1.12444	Inf	0.0411524
TRIM37	cardiovascular disease	0.0411524	14.3948	1.12444	Inf	0.0411524
AP1M2	genetic disorder	0.0419837	35.2264	1.19766	Inf	0.0419837
ATP8B5P	genetic disorder	0.0419837	35.2264	1.19766	Inf	0.0419837
BMP8B	genetic disorder	0.0419837	35.2264	1.19766	Inf	0.0419837
BRAT1	genetic disorder	0.0419837	35.2264	1.19766	Inf	0.0419837
CRYGS	genetic disorder	0.0419837	35.2264	1.19766	Inf	0.0419837
DDX31	genetic disorder	0.0419837	35.2264	1.19766	Inf	0.0419837
DIMT1	genetic disorder	0.0419837	35.2264	1.19766	Inf	0.0419837
EVA1B	genetic disorder	0.0419837	35.2264	1.19766	Inf	0.0419837
GALNT18	genetic disorder	0.0419837	35.2264	1.19766	Inf	0.0419837
GAN	genetic disorder	0.0419837	35.2264	1.19766	Inf	0.0419837
IQCE	genetic disorder	0.0419837	35.2264	1.19766	Inf	0.0419837
LINC01634	genetic disorder	0.0419837	35.2264	1.19766	Inf	0.0419837
MPND	genetic disorder	0.0419837	35.2264	1.19766	Inf	0.0419837
NOTCH3	genetic disorder	0.0419837	35.2264	1.19766	Inf	0.0419837
RDH8	genetic disorder	0.0419837	35.2264	1.19766	Inf	0.0419837
SKA1	genetic disorder	0.0419837	35.2264	1.19766	Inf	0.0419837
SLC39A1	genetic disorder	0.0419837	35.2264	1.19766	Inf	0.0419837
VSTM2A	genetic disorder	0.0419837	35.2264	1.19766	Inf	0.0419837
ZFP30	genetic disorder	0.0419837	35.2264	1.19766	Inf	0.0419837
ADGRB2	nervous system disease	0.0422796	Inf	1.11268	Inf	0.0422796
ALOX15B	nervous system disease	0.0422796	Inf	1.11268	Inf	0.0422796
ANO10	nervous system disease	0.0422796	Inf	1.11268	Inf	0.0422796
ARIH2	nervous system disease	0.0422796	Inf	1.11268	Inf	0.0422796
ATP8A1	nervous system disease	0.0422796	Inf	1.11268	Inf	0.0422796
BAALC-AS2	nervous system disease	0.0422796	Inf	1.11268	Inf	0.0422796
BMERB1	nervous system disease	0.0422796	Inf	1.11268	Inf	0.0422796
BNIP1	nervous system disease	0.0422796	Inf	1.11268	Inf	0.0422796
C1orf127	nervous system disease	0.0422796	Inf	1.11268	Inf	0.0422796
CASTOR3	nervous system disease	0.0422796	Inf	1.11268	Inf	0.0422796
CIAO2A	nervous system disease	0.0422796	Inf	1.11268	Inf	0.0422796
CRBN	nervous system disease	0.0422796	Inf	1.11268	Inf	0.0422796
CUL1	nervous system disease	0.0422796	Inf	1.11268	Inf	0.0422796
DDX4	nervous system disease	0.0422796	Inf	1.11268	Inf	0.0422796
DNAI2	nervous system disease	0.0422796	Inf	1.11268	Inf	0.0422796
GAL3ST3	nervous system disease	0.0422796	Inf	1.11268	Inf	0.0422796
GOLGA6L9	nervous system disease	0.0422796	Inf	1.11268	Inf	0.0422796
GPR37L1	nervous system disease	0.0422796	Inf	1.11268	Inf	0.0422796
INSM1	nervous system disease	0.0422796	Inf	1.11268	Inf	0.0422796
KIAA1143	nervous system disease	0.0422796	Inf	1.11268	Inf	0.0422796
KIF25	nervous system disease	0.0422796	Inf	1.11268	Inf	0.0422796
LATS2	nervous system disease	0.0422796	Inf	1.11268	Inf	0.0422796
LINC00637	nervous system disease	0.0422796	Inf	1.11268	Inf	0.0422796
LINC00865	nervous system disease	0.0422796	Inf	1.11268	Inf	0.0422796
LINC01134	nervous system disease	0.0422796	Inf	1.11268	Inf	0.0422796
METTL9	nervous system disease	0.0422796	Inf	1.11268	Inf	0.0422796
MIR3134	nervous system disease	0.0422796	Inf	1.11268	Inf	0.0422796
MIR548I2	nervous system disease	0.0422796	Inf	1.11268	Inf	0.0422796
MIR550B2	nervous system disease	0.0422796	Inf	1.11268	Inf	0.0422796
MRM2	nervous system disease	0.0422796	Inf	1.11268	Inf	0.0422796
NDUFAF3	nervous system disease	0.0422796	Inf	1.11268	Inf	0.0422796
NDUFAF7	nervous system disease	0.0422796	Inf	1.11268	Inf	0.0422796
NFKBID	nervous system disease	0.0422796	Inf	1.11268	Inf	0.0422796
NPHP4	nervous system disease	0.0422796	Inf	1.11268	Inf	0.0422796
OR11H4	nervous system disease	0.0422796	Inf	1.11268	Inf	0.0422796
PDIA4	nervous system disease	0.0422796	Inf	1.11268	Inf	0.0422796
PYROXD1	nervous system disease	0.0422796	Inf	1.11268	Inf	0.0422796
QRICH2	nervous system disease	0.0422796	Inf	1.11268	Inf	0.0422796
R3HCC1L	nervous system disease	0.0422796	Inf	1.11268	Inf	0.0422796
SEMG2	nervous system disease	0.0422796	Inf	1.11268	Inf	0.0422796
SLC6A16	nervous system disease	0.0422796	Inf	1.11268	Inf	0.0422796
STMND1	nervous system disease	0.0422796	Inf	1.11268	Inf	0.0422796
TEX35	nervous system disease	0.0422796	Inf	1.11268	Inf	0.0422796
THAP5	nervous system disease	0.0422796	Inf	1.11268	Inf	0.0422796
THG1L	nervous system disease	0.0422796	Inf	1.11268	Inf	0.0422796
TMEM175	nervous system disease	0.0422796	Inf	1.11268	Inf	0.0422796
TRUB1	nervous system disease	0.0422796	Inf	1.11268	Inf	0.0422796
TYROBP	nervous system disease	0.0422796	Inf	1.11268	Inf	0.0422796
USP32	nervous system disease	0.0422796	Inf	1.11268	Inf	0.0422796
ZKSCAN7	nervous system disease	0.0422796	Inf	1.11268	Inf	0.0422796
ZNF395	nervous system disease	0.0422796	Inf	1.11268	Inf	0.0422796
ZNF607	nervous system disease	0.0422796	Inf	1.11268	Inf	0.0422796
ZNF658B	nervous system disease	0.0422796	Inf	1.11268	Inf	0.0422796
ZNF816	nervous system disease	0.0422796	Inf	1.11268	Inf	0.0422796
ZNF816-ZNF321P	nervous system disease	0.0422796	Inf	1.11268	Inf	0.0422796
ZNHIT6	nervous system disease	0.0422796	Inf	1.11268	Inf	0.0422796
ZSWIM1	nervous system disease	0.0422796	Inf	1.11268	Inf	0.0422796
BOD1L2	integumentary system disease	0.0431148	10.1228	1.09153	Inf	0.0431148
DAOA	integumentary system disease	0.0431148	10.1228	1.09153	Inf	0.0458565
FAN1	integumentary system disease	0.0431148	10.1228	1.09153	Inf	0.0431148
GCSAML-AS1	integumentary system disease	0.0431148	10.1228	1.09153	Inf	0.0431148
GMFB	integumentary system disease	0.0431148	10.1228	1.09153	Inf	0.0431148
IFT140	integumentary system disease	0.0431148	10.1228	1.09153	Inf	0.0458565
MIR3120	integumentary system disease	0.0431148	10.1228	1.09153	Inf	0.0431148
OR2M1P	integumentary system disease	0.0431148	10.1228	1.09153	Inf	0.0431148
SSR2	integumentary system disease	0.0431148	10.1228	1.09153	Inf	0.0458565
POLR2C	cardiovascular disease	0.0434903	5.41513	1.06345	Inf	0.0434903
TMED4	cardiovascular disease	0.0434903	5.41513	1.06345	Inf	0.0434903
HSPA12A	obstetric disorder	0.0439493	30.0942	1.14224	Inf	0.0439493
HSPA12A	pregnancy disorder	0.0439493	30.0942	1.14224	Inf	0.0439493
JUND	immune system disease	0.0440307	4.89941	1.0567	Inf	0.0440307
MIR31HG	immune system disease	0.0440307	4.89941	1.0567	Inf	0.0440307
DAOA	immune system disease	0.0458565	9.76103	1.05262	Inf	0.0458565
FBXL14	immune system disease	0.0458565	9.76103	1.05262	Inf	0.0458565
FBXO27	immune system disease	0.0458565	9.76103	1.05262	Inf	0.0458565
IFT140	immune system disease	0.0458565	9.76103	1.05262	Inf	0.0458565
LDHD	immune system disease	0.0458565	9.76103	1.05262	Inf	0.0458565
MICOS10-NBL1	immune system disease	0.0458565	9.76103	1.05262	Inf	0.0458565
MIR193B	immune system disease	0.0458565	9.76103	1.05262	Inf	0.0458565
MMP27	immune system disease	0.0458565	9.76103	1.05262	Inf	0.0458565
PLA2G3	immune system disease	0.0458565	9.76103	1.05262	Inf	0.0458565
SDF4	immune system disease	0.0458565	9.76103	1.05262	Inf	0.0458565
SNORA80A	immune system disease	0.0458565	9.76103	1.05262	Inf	0.0458565
SSR2	immune system disease	0.0458565	9.76103	1.05262	Inf	0.0458565
TSPAN19	immune system disease	0.0458565	9.76103	1.05262	Inf	0.0458565
CCKBR	digestive system disease	0.0459376	13.4748	1.05267	Inf	0.0459376
GJC1	digestive system disease	0.0459376	13.4748	1.05267	Inf	0.0459376
SMIM12	digestive system disease	0.0459376	13.4748	1.05267	Inf	0.0459376
HCRTR1	connective tissue disease	0.0474481	27.7747	1.0556	Inf	0.0474481
PPP1R21	connective tissue disease	0.0474481	27.7747	1.0556	Inf	0.0474481
RNH1	connective tissue disease	0.0474481	27.7747	1.0556	Inf	0.0474481
CYP19A1	disease of genitourinary system	0.0491026	4.54078	1.00789	Inf	0.0491026
AP5Z1	disease by subcellular system affected	0.0495149	39.0992	1.01018	Inf	0.0495149
AP5Z1	metabolic disease	0.0495149	39.0992	1.01018	Inf	0.0495149
CAPS	disease by subcellular system affected	0.0495149	39.0992	1.01018	Inf	0.0495149
CAPS	metabolic disease	0.0495149	39.0992	1.01018	Inf	0.0495149
CDKN2AIP	disease by subcellular system affected	0.0495149	39.0992	1.01018	Inf	0.0495149
CDKN2AIP	metabolic disease	0.0495149	39.0992	1.01018	Inf	0.0495149
DEFB131A	disease by subcellular system affected	0.0495149	39.0992	1.01018	Inf	0.0495149
DEFB131A	metabolic disease	0.0495149	39.0992	1.01018	Inf	0.0495149
GPR139	disease by subcellular system affected	0.0495149	39.0992	1.01018	Inf	0.0495149
GPR139	metabolic disease	0.0495149	39.0992	1.01018	Inf	0.0495149
GRIN2C	disease by subcellular system affected	0.0495149	39.0992	1.01018	Inf	0.0495149
GRIN2C	metabolic disease	0.0495149	39.0992	1.01018	Inf	0.0495149
GRM4	disease by subcellular system affected	0.0495149	39.0992	1.01018	Inf	0.0495149
GRM4	metabolic disease	0.0495149	39.0992	1.01018	Inf	0.0495149
HPYR1	disease by subcellular system affected	0.0495149	39.0992	1.01018	Inf	0.0495149
HPYR1	metabolic disease	0.0495149	39.0992	1.01018	Inf	0.0495149
KHDC3L	disease by subcellular system affected	0.0495149	39.0992	1.01018	Inf	0.0495149
KHDC3L	metabolic disease	0.0495149	39.0992	1.01018	Inf	0.0495149
LSM14B	disease by subcellular system affected	0.0495149	39.0992	1.01018	Inf	0.0495149
LSM14B	metabolic disease	0.0495149	39.0992	1.01018	Inf	0.0495149
LUC7L2	disease by subcellular system affected	0.0495149	39.0992	1.01018	Inf	0.0495149
LUC7L2	metabolic disease	0.0495149	39.0992	1.01018	Inf	0.0495149
SHISAL2A	disease by subcellular system affected	0.0495149	39.0992	1.01018	Inf	0.0495149
SHISAL2A	metabolic disease	0.0495149	39.0992	1.01018	Inf	0.0495149
VWA8	disease by subcellular system affected	0.0495149	39.0992	1.01018	Inf	0.0495149
VWA8	metabolic disease	0.0495149	39.0992	1.01018	Inf	0.0495149

### Sheet: Table S5
Table S5. Genes with overrepresented cell-type colocalizing QTL with GWAS in which they are prioritized as causal
symbol	QTL cell type or tissue	Fisher P	False discovery rate adjusted P-value
PSRC1	high_grade_cartilage_naive	3.33912e-22	1.17807e-20
PSRC1	pancreatic_islet	4.53103e-22	1.17807e-20
ABO	plasma pQTL	1.31878e-20	6.98952e-19
FES	macrophage_Listeria	8.30218e-20	3.73598e-18
FGF5	Kidney_Cortex	7.3351e-18	7.3351e-18
FES	macrophage_IFNg	8.24586e-16	1.85532e-14
PSRC1	Liver	1.3516e-15	2.34278e-14
CLPTM1L	fat	1.97103e-15	2.56235e-14
HIST1H4L	mono	9.34111e-14	1.32199e-13
HIST1H4L	tcel	1.32199e-13	1.32199e-13
PSRC1	monocyte_naive	1.62628e-14	2.11416e-13
JAZF1	HLC	6.00459e-14	1.50115e-12
PSRC1	mono	1.98011e-13	2.05931e-12
ABO	Kidney_Cortex	9.85397e-14	2.6113e-12
PSRC1	Brain_Cortex	3.24601e-13	2.81321e-12
NPC1	Brain_Cortex	4.97093e-14	2.93285e-12
PSRC1	iPSC	5.31845e-13	3.45699e-12
PSRC1	Whole_Blood	5.25012e-13	3.45699e-12
PSRC1	neut	1.20144e-12	6.94166e-12
IRF5	pancreatic_islet	1.43682e-13	7.47147e-12
PSRC1	Cells_Cultured_fibroblasts	1.63425e-12	7.72555e-12
PSRC1	Heart_Left_Ventricle	1.59362e-12	7.72555e-12
CLPTM1L	Stomach	1.32127e-12	8.58829e-12
NOS3	Lung	1.28611e-12	1.41472e-11
NOS3	Adipose_Visceral_Omentum	3.27834e-12	1.80309e-11
PSRC1	Esophagus_Mucosa	8.61837e-12	3.73463e-11
NOS3	Stomach	1.14984e-11	4.21608e-11
APOC1	Adrenal_Gland	2.47132e-11	4.94263e-11
FADS2	macrophage_IFNg+Salmonella	1.50174e-12	8.5599e-11
PSRC1	Esophagus_Muscularis	2.69956e-11	1.07982e-10
PSRC1	blood	2.99121e-11	1.11102e-10
MLLT10	monocyte_R848	2.71187e-11	2.44068e-10
PSRC1	Skin_Sun_Exposed_Lower_leg	8.68722e-11	3.01157e-10
FES	HLC	2.21428e-11	3.32143e-10
GDF5	Brain_Putamen_basal_ganglia	2.83097e-11	3.39716e-10
PSRC1	Whole Blood	1.20748e-10	3.92432e-10
PSRC1	Skin_Not_Sun_Exposed_Suprapubic	1.32951e-10	4.06674e-10
IRF5	placenta_naive	1.85154e-11	4.814e-10
IKZF3	LCL_naive	6.55216e-11	5.89695e-10
IKZF3	LCL_statin	1.41957e-10	6.38806e-10
BACH2	Treg_naive	1.14753e-10	1.03277e-09
IRF5	monocyte_Pam3CSK4	6.7952e-11	1.17783e-09
FUT2	Small_Intestine_Terminal_Ileum	8.09187e-11	1.37562e-09
CLCN6	Brain_Spinal_cord_cervical_c-1	1.24023e-10	1.45814e-09
CLCN6	Tfh_memory	2.24329e-10	1.45814e-09
GUCY1A1	Artery_Tibial	8.97803e-10	2.69341e-09
GDF5	Brain_Frontal_Cortex_BA9	7.08067e-10	2.83227e-09
GDF5	Brain_Hippocampus	6.81396e-10	2.83227e-09
LIPA	microglia_naive	1.03946e-10	3.32628e-09
PHACTR1	Artery_Coronary	1.41821e-09	4.25464e-09
IRF5	Artery_Coronary	3.47693e-10	4.32674e-09
IRF5	Small_Intestine_Terminal_Ileum	4.16033e-10	4.32674e-09
CLPTM1L	Esophagus_Mucosa	1.20918e-09	4.58697e-09
CLPTM1L	Th2_memory	1.41138e-09	4.58697e-09
RBM6	Kidney_Cortex	5.9989e-11	5.459e-09
MRAS	Artery_Coronary	3.9395e-10	5.90925e-09
CTLA4	Testis	1.93443e-09	7.73772e-09
UTP23	DLPFC_naive	4.04226e-09	8.08452e-09
FUT2	Brain_Anterior_cingulate_cortex_BA24	1.46947e-09	8.32698e-09
FUT2	Stomach	1.25974e-09	8.32698e-09
HPR	substantia_nigra	5.38739e-10	1.0236e-08
CLCN6	Brain_Putamen_basal_ganglia	2.37742e-09	1.03021e-08
CLPTM1L	Skin_Sun_Exposed_Lower_leg	4.01259e-09	1.04327e-08
CHRNA3	iPSC	1.25177e-09	1.12659e-08
FES	Artery_Coronary	1.05315e-09	1.18479e-08
GDF5	Brain_Cortex	4.0622e-09	1.21866e-08
FUT2	Pancreas	2.89472e-09	1.23026e-08
TNNT3	Treg_naive	3.60241e-10	1.26084e-08
CLPTM1L	Skin_Not_Sun_Exposed_Suprapubic	6.40434e-09	1.38761e-08
FUT2	Colon_Transverse	4.35436e-09	1.48048e-08
RGS14	Artery_Coronary	1.2641e-09	1.57824e-08
RGS14	brain	2.21507e-09	1.57824e-08
RGS14	Brain_Frontal_Cortex_BA9	2.16233e-09	1.57824e-08
RGS14	high_grade_cartilage_naive	1.90714e-09	1.57824e-08
RGS14	low_grade_cartilage_naive	1.56029e-09	1.57824e-08
RGS14	Minor_Salivary_Gland	4.99465e-10	1.57824e-08
RGS14	pancreatic_islet	2.14272e-09	1.57824e-08
RGS14	Small_Intestine_Terminal_Ileum	1.4474e-09	1.57824e-08
ZNF652	LCL	9.96024e-10	1.59364e-08
KLF14	Adrenal_Gland	7.57786e-09	2.086e-08
KLF14	fat	1.043e-08	2.086e-08
MIA3	putamen	9.68357e-10	2.13038e-08
RGS14	Prostate	3.41248e-09	2.16124e-08
IRF5	Uterus	2.6889e-09	2.33038e-08
FADS1	B-cell_naive	5.10683e-10	2.39957e-08
FADS1	CD4_T-cell_anti-CD3-CD28	1.24116e-09	2.39957e-08
FADS1	Th1_memory	1.07768e-09	2.39957e-08
GGCX	CD4_T-cell_anti-CD3-CD28	1.53027e-09	2.56098e-08
GGCX	CD4_T-cell_naive	1.62154e-09	2.56098e-08
GGCX	CD8_T-cell_anti-CD3-CD28	4.59808e-10	2.56098e-08
GGCX	CD8_T-cell_naive	2.59147e-09	2.56098e-08
GGCX	monocyte_Pam3CSK4	2.71394e-09	2.56098e-08
GGCX	Tfh_memory	1.72078e-09	2.56098e-08
GGCX	Th2_memory	2.41354e-09	2.56098e-08
GGCX	Treg_memory	2.84553e-09	2.56098e-08
ZSCAN9	Pituitary	9.69417e-10	2.61743e-08
GGCX	Cells_EBV-transformed_lymphocytes	3.87211e-09	2.62975e-08
GGCX	monocyte_IAV	4.01767e-09	2.62975e-08
GGCX	Uterus	3.8466e-09	2.62975e-08
GDF5	Pituitary	1.12662e-08	2.70389e-08
JAZF1	Adipose_Visceral_Omentum	2.45341e-09	3.06676e-08
SF3A3	Cells_EBV-transformed_lymphocytes	5.48428e-10	3.07119e-08
UTP23	brain_naive	3.08683e-08	3.08683e-08
GGCX	Brain_Amygdala	5.31928e-09	3.19157e-08
MAMSTR	Brain_Hippocampus	1.62554e-09	3.41363e-08
JAZF1	Muscle_Skeletal	4.27691e-09	3.56409e-08
GGCX	B-cell_naive	7.44467e-09	3.90106e-08
GGCX	Brain_Cortex	8.12721e-09	3.90106e-08
GGCX	Brain_Hypothalamus	7.81884e-09	3.90106e-08
RBM6	Brain_Spinal_cord_cervical_c-1	1.45084e-09	3.94626e-08
RBM6	monocyte_IAV	1.73462e-09	3.94626e-08
RBM6	Uterus	1.20561e-09	3.94626e-08
GGCX	Brain_Spinal_cord_cervical_c-1	9.81555e-09	4.15717e-08
GGCX	Small_Intestine_Terminal_Ileum	9.34097e-09	4.15717e-08
RBM6	Brain_Hippocampus	2.28525e-09	4.15916e-08
IRF5	iPSC	5.73394e-09	4.2595e-08
GDF5	brain_naive	2.33385e-08	4.6677e-08
GDF5	Esophagus_Gastroesophageal_Junction	2.81925e-08	4.833e-08
MRAS	Muscle_Skeletal	6.49718e-09	4.87289e-08
RBM6	Brain_Putamen_basal_ganglia	3.24099e-09	4.9155e-08
GGCX	Brain_Hippocampus	1.37022e-08	5.48089e-08
CLCN6	skin	2.60952e-08	5.65395e-08
CLCN6	tcel	2.24738e-08	5.65395e-08
CLCN6	Th1_memory	1.91403e-08	5.65395e-08
RBM6	Brain_Anterior_cingulate_cortex_BA24	4.88858e-09	5.78011e-08
RBM6	macrophage_IFNg	5.08142e-09	5.78011e-08
GGCX	Brain_Caudate_basal_ganglia	1.83172e-08	6.4735e-08
GGCX	Pituitary	1.76829e-08	6.4735e-08
GGCX	Treg_naive	1.8881e-08	6.4735e-08
NPC1	Vagina	2.20935e-09	6.51759e-08
JAZF1	Treg_naive	1.04731e-08	6.54572e-08
FUT2	brain_naive	2.33385e-08	6.61258e-08
RBM6	Brain_Nucleus_accumbens_basal_ganglia	6.7008e-09	6.77525e-08
GGCX	Brain_Anterior_cingulate_cortex_BA24	2.39801e-08	7.84802e-08
RBM6	T-cell	9.89668e-09	9.00598e-08
GDF5	Lung	6.20729e-08	9.31093e-08
RGS14	sensory_neuron	1.6426e-08	9.36282e-08
RGS14	mono	1.84887e-08	9.58051e-08
RGS14	Pancreas	2.10778e-08	1.00119e-07
FADS1	CD8_T-cell_anti-CD3-CD28	6.95805e-09	1.00892e-07
CHRNA3	Esophagus_Muscularis	2.36972e-08	1.06637e-07
IRF5	Breast_Mammary_Tissue	2.15495e-08	1.07297e-07
IRF5	Colon_Sigmoid	2.47609e-08	1.07297e-07
IRF5	Prostate	2.47475e-08	1.07297e-07
IRF5	skin	1.87378e-08	1.07297e-07
IRF5	Spleen	2.29886e-08	1.07297e-07
SF3A3	Uterus	3.8466e-09	1.07705e-07
GGCX	monocyte_LPS	3.52308e-08	1.10288e-07
IRF5	Esophagus_Gastroesophageal_Junction	2.81925e-08	1.1277e-07
GDF5	Esophagus_Muscularis	8.92722e-08	1.1903e-07
RBM6	Liver	1.53787e-08	1.22908e-07
RBM6	Ovary	1.70476e-08	1.22908e-07
RBM6	Prostate	1.75583e-08	1.22908e-07
RGS14	Colon_Transverse	2.86546e-08	1.25639e-07
EMSY	mono	1.84887e-08	1.29421e-07
SF3A3	monocyte_CD16_naive	7.2433e-09	1.35208e-07
FES	Adrenal_Gland	1.5082e-08	1.35738e-07
RBM6	Heart_Atrial_Appendage	2.13968e-08	1.39079e-07
FUT2	Skin_Not_Sun_Exposed_Suprapubic	5.85704e-08	1.42242e-07
RBM6	Cells_EBV-transformed_lymphocytes	2.561e-08	1.55367e-07
ILRUN	Brain_Anterior_cingulate_cortex_BA24	3.16954e-09	1.58477e-07
IRF5	monocyte_LPS	4.35509e-08	1.6176e-07
NEK6	monocyte_IAV	9.27996e-09	1.67039e-07
FADS1	Brain_Hippocampus	2.53505e-08	1.7274e-07
FADS1	Brain_Spinal_cord_cervical_c-1	1.71766e-08	1.7274e-07
FADS1	CD4_T-cell_naive	2.97828e-08	1.7274e-07
FADS1	Colon_Sigmoid	2.47609e-08	1.7274e-07
FADS1	Esophagus_Gastroesophageal_Junction	2.81925e-08	1.7274e-07
FADS1	Liver	2.86953e-08	1.7274e-07
RGS14	macrophage_Salmonella	4.24335e-08	1.72765e-07
ILRUN	Brain_Hypothalamus	1.21595e-08	1.81279e-07
ILRUN	Breast_Mammary_Tissue	1.36913e-08	1.81279e-07
ILRUN	Spleen	1.45024e-08	1.81279e-07
FUT2	iPSC	9.66618e-08	2.05406e-07
CLCN6	LCL	1.12612e-07	2.09137e-07
MAMSTR	brain_naive	2.0826e-08	2.18673e-07
SCARB1	Colon_Transverse	2.86546e-08	2.29237e-07
RBM6	B-cell_naive	4.43682e-08	2.46628e-07
RBM6	Brain_Frontal_Cortex_BA9	4.60734e-08	2.46628e-07
FADS1	Brain_Anterior_cingulate_cortex_BA24	4.86462e-08	2.4722e-07
FADS1	Brain_Cerebellar_Hemisphere	5.1149e-08	2.4722e-07
GGCX	neut	8.43158e-08	2.52947e-07
GGCX	Brain_Nucleus_accumbens_basal_ganglia	9.74623e-08	2.80691e-07
IRF5	adipose_naive	8.64254e-08	2.90135e-07
IRF5	Esophagus_Muscularis	8.92722e-08	2.90135e-07
SF3A3	Brain_Putamen_basal_ganglia	2.42984e-08	2.9147e-07
SF3A3	LCL	2.60241e-08	2.9147e-07
GDF5	Thyroid	2.5771e-07	3.09253e-07
GGCX	tcel	1.1261e-07	3.11842e-07
CEP68	NK-cell_naive	5.36808e-09	3.16717e-07
IRF5	Stomach	1.04554e-07	3.19812e-07
GGCX	Adipose_Visceral_Omentum	1.23553e-07	3.24742e-07
GGCX	Brain_Frontal_Cortex_BA9	1.26289e-07	3.24742e-07
RBM6	Brain_Hypothalamus	6.44527e-08	3.25844e-07
APEH	CD4_T-cell_anti-CD3-CD28	1.48621e-08	3.26967e-07
IRF5	monocyte_R848	1.15963e-07	3.35006e-07
GGCX	Brain_Putamen_basal_ganglia	1.37437e-07	3.41222e-07
RBM6	placenta_naive	7.1357e-08	3.41762e-07
GGCX	Heart_Atrial_Appendage	1.44131e-07	3.45914e-07
IL33	Artery_Aorta	1.81691e-07	3.63382e-07
GUCY1A1	Adipose_Subcutaneous	2.53356e-07	3.80035e-07
CASP8	fibroblast	6.13087e-09	3.80114e-07
ZSCAN9	Brain_Cerebellum	2.93326e-08	3.9599e-07
GDF5	Colon_Sigmoid	3.67802e-07	4.01239e-07
CLCN6	Esophagus_Mucosa	2.53984e-07	4.12723e-07
GGCX	Brain_Cerebellum	1.77974e-07	4.13359e-07
GGCX	Muscle_Skeletal	1.84668e-07	4.13823e-07
GGCX	Prostate	1.89669e-07	4.13823e-07
LTBR	synovium_naive	5.74923e-09	4.19694e-07
RGS14	Brain_Substantia_nigra	1.11712e-07	4.24507e-07
CEP68	high_grade_cartilage_naive	1.45301e-08	4.28639e-07
IRF5	neut	1.63021e-07	4.46164e-07
NPC1	Brain_Caudate_basal_ganglia	2.8283e-08	4.48079e-07
NPC1	DLPFC_naive	3.03782e-08	4.48079e-07
TMEM129	LCL	1.12612e-07	4.50449e-07
FADS1	adipose_naive	1.04213e-07	4.60255e-07
FADS1	Uterus	1.11096e-07	4.60255e-07
NPC1	Minor_Salivary_Gland	4.18749e-08	4.94124e-07
IRF5	Heart_Left_Ventricle	1.95044e-07	5.07115e-07
LAMA5	low_grade_cartilage_naive	2.66938e-08	5.07182e-07
IL13	Testis	5.15605e-07	5.15605e-07
JAZF1	Esophagus_Gastroesophageal_Junction	1.05414e-07	5.2707e-07
TMEM129	fibroblast	2.68332e-07	5.36664e-07
FES	Stomach	7.16261e-08	5.37196e-07
FUT2	skin	2.85224e-07	5.38757e-07
IRF5	Pancreas	2.21074e-07	5.47422e-07
IL6ST	CD8_T-cell_naive	1.3884e-07	5.55358e-07
IL6ST	Tfh_memory	1.00175e-07	5.55358e-07
GGCX	Artery_Aorta	2.66621e-07	5.60606e-07
GGCX	Brain_Cerebellar_Hemisphere	2.72517e-07	5.60606e-07
RBM6	Adrenal_Gland	1.41475e-07	5.68414e-07
RBM6	brain	1.34603e-07	5.68414e-07
RBM6	Brain_Cerebellar_Hemisphere	1.29119e-07	5.68414e-07
RBM6	Pituitary	1.43665e-07	5.68414e-07
IRF5	fat	2.45191e-07	5.79542e-07
FUT2	Esophagus_Mucosa	3.58094e-07	6.0876e-07
GGCX	Adipose_Subcutaneous	3.12303e-07	6.24606e-07
TICAM1	monocyte_CD16_naive	5.49043e-08	6.58852e-07
RBM6	Th1-17_memory	1.79435e-07	6.80356e-07
SLC22A5	LCL_naive	1.08342e-08	6.93392e-07
ARMS2	pancreatic_islet	8.79135e-08	7.03308e-07
MTMR11	LCL_statin	2.94796e-08	7.07511e-07
RBM6	tcel	1.946e-07	7.08345e-07
IRF5	Colon_Transverse	3.18951e-07	7.15272e-07
IRF5	Heart_Atrial_Appendage	3.30125e-07	7.15272e-07
TNNT3	neut	4.31718e-08	7.55506e-07
RBM6	Skin_Sun_Exposed_Lower_leg	2.20717e-07	7.7251e-07
RBM6	NK-cell_naive	2.41902e-07	8.15301e-07
BACH2	CD8_T-cell_naive	1.84827e-07	8.31723e-07
FADS1	Heart_Left_Ventricle	2.23844e-07	8.65529e-07
RBM6	Breast_Mammary_Tissue	2.69104e-07	8.74587e-07
RBM6	Minor_Salivary_Gland	2.87496e-07	9.02143e-07
IRF5	mono	4.40602e-07	9.13467e-07
IRF5	Muscle_Skeletal	4.56733e-07	9.13467e-07
RGS14	fibroblast	2.68332e-07	9.55932e-07
GGCX	monocyte_naive	5.24052e-07	9.9294e-07
GGCX	Testis	5.15605e-07	9.9294e-07
SF3A3	monocyte_naive	1.06415e-07	9.9321e-07
TWIST1	Artery_Aorta	1.81906e-07	1.09144e-06
FADS1	Adipose_Visceral_Omentum	3.03546e-07	1.10036e-06
FADS1	Brain_Frontal_Cortex_BA9	3.33345e-07	1.13729e-06
FADS1	brain_naive	3.86293e-07	1.17921e-06
FADS1	Brain_Putamen_basal_ganglia	3.67479e-07	1.17921e-06
RGS14	Brain_Spinal_cord_cervical_c-1	3.52361e-07	1.18145e-06
GGCX	Skin_Sun_Exposed_Lower_leg	6.79403e-07	1.25428e-06
COLGALT2	putamen	2.96619e-08	1.27546e-06
MAMSTR	Adrenal_Gland	2.08442e-07	1.29773e-06
MAMSTR	Brain_Nucleus_accumbens_basal_ganglia	2.47186e-07	1.29773e-06
IRF5	T-cell	6.86594e-07	1.32233e-06
IRF5	Artery_Aorta	7.38036e-07	1.37064e-06
IRF5	Whole_Blood	7.90042e-07	1.41663e-06
IRF5	Lung	8.49873e-07	1.47311e-06
GGCX	Skin_Not_Sun_Exposed_Suprapubic	8.37593e-07	1.50767e-06
IRF5	Adipose_Subcutaneous	9.0682e-07	1.52112e-06
FADS1	Prostate	5.32547e-07	1.54439e-06
MAMSTR	Colon_Sigmoid	3.97551e-07	1.66972e-06
GGCX	Pancreas	9.57823e-07	1.68203e-06
IRF5	blood	1.26357e-06	2.05331e-06
KCTD13	Adrenal_Gland	1.72257e-07	2.06708e-06
RGS14	macrophage_IFNg+Salmonella	6.62526e-07	2.098e-06
NPC1	Brain_Frontal_Cortex_BA9	2.1336e-07	2.09804e-06
MRAS	muscle_naive	4.21989e-07	2.10995e-06
GGCX	Colon_Transverse	1.25769e-06	2.15605e-06
APEH	LCL_naive	1.9708e-07	2.16788e-06
GGCX	Spleen	1.32978e-06	2.22661e-06
GSDMB	Th17_memory	5.66126e-08	2.26451e-06
EEFSEC	fat	6.14474e-08	2.28146e-06
EEFSEC	monocyte_LPS	1.20077e-07	2.28146e-06
CEP68	CD8_T-cell_anti-CD3-CD28	1.32164e-07	2.35371e-06
CEP68	fibroblast	2.15582e-07	2.35371e-06
CEP68	low_grade_cartilage_naive	2.39361e-07	2.35371e-06
CEP68	monocyte_R848	1.89036e-07	2.35371e-06
IRF5	Artery_Tibial	1.51011e-06	2.37829e-06
IRF5	Cells_Cultured_fibroblasts	1.55504e-06	2.37829e-06
RBM6	Artery_Coronary	7.87e-07	2.38723e-06
IRF5	LCL	1.61212e-06	2.39515e-06
CEP68	pancreatic_islet	3.24783e-07	2.4068e-06
CEP68	synovium_naive	3.26346e-07	2.4068e-06
FADS1	Adipose_Subcutaneous	9.50433e-07	2.62501e-06
PALMD	skin	2.85224e-07	2.85224e-06
FUT2	Brain_Nucleus_accumbens_basal_ganglia	1.85038e-06	2.85968e-06
ACAP1	T-cell	2.04707e-07	2.8659e-06
CEP68	Liver	4.79359e-07	3.14246e-06
EEFSEC	Brain_Hypothalamus	2.99876e-07	3.15408e-06
EEFSEC	Brain_Spinal_cord_cervical_c-1	3.32009e-07	3.15408e-06
RSPO3	placenta_naive	4.60376e-07	3.22263e-06
SLC22A5	CD8_T-cell_anti-CD3-CD28	1.38517e-07	3.40886e-06
SLC22A5	macrophage_Listeria	1.92737e-07	3.40886e-06
SLC22A5	monocyte_CD16_naive	2.35506e-07	3.40886e-06
SLC22A5	NK-cell_naive	2.66317e-07	3.40886e-06
RBM6	CD4_T-cell_anti-CD3-CD28	1.16798e-06	3.42859e-06
ILRUN	Brain_Amygdala	3.46856e-07	3.46856e-06
SH2D2A	fibroblast	2.68332e-07	3.48831e-06
GDF7	Adipose_Subcutaneous	8.81786e-07	3.52714e-06
IRF5	Skin_Sun_Exposed_Lower_leg	2.4832e-06	3.58685e-06
SF3A3	Small_Intestine_Terminal_Ileum	4.55115e-07	3.64092e-06
KCTD13	Lung	6.26968e-07	3.76181e-06
RBM6	Tfh_memory	1.32819e-06	3.77704e-06
KCTD13	Cells_Cultured_fibroblasts	1.03371e-06	4.13482e-06
TGFA	Brain_Amygdala	3.46856e-07	4.16228e-06
RBM6	Th17_memory	1.5501e-06	4.27452e-06
GGCX	Lung	2.61384e-06	4.27719e-06
CEP68	monocyte_Pam3CSK4	8.32148e-07	4.29556e-06
CEP68	Th2_memory	7.37445e-07	4.29556e-06
CEP68	Treg_memory	8.73674e-07	4.29556e-06
JAZF1	Pancreas	1.03847e-06	4.32698e-06
RGS14	Brain_Anterior_cingulate_cortex_BA24	1.47251e-06	4.41752e-06
MAMSTR	Brain_Cortex	1.2926e-06	4.52411e-06
ARL14EP	adipose_naive	1.31115e-07	4.85124e-06
RBM6	LCL_naive	1.85109e-06	4.95438e-06
GSDMB	placenta_naive	3.75297e-07	5.00397e-06
GSDMB	Small_Intestine_Terminal_Ileum	3.71623e-07	5.00397e-06
FUT2	Breast_Mammary_Tissue	3.63856e-06	5.15463e-06
CEP68	monocyte_LPS	1.13584e-06	5.15496e-06
RBM17	Brain_Putamen_basal_ganglia	2.59843e-06	5.19687e-06
KCTD13	Whole Blood	1.81331e-06	5.43992e-06
ASIP	skin	1.1066e-06	5.53298e-06
NKX2-3	Brain_Nucleus_accumbens_basal_ganglia	1.85038e-06	5.55114e-06
GGCX	blood	3.5193e-06	5.63087e-06
KCTD13	Esophagus_Mucosa	2.35193e-06	5.64463e-06
LINC01001	skin	3.13017e-06	6.26035e-06
CD40	Vagina	1.34142e-07	6.30468e-06
KLK3	Adipose_Subcutaneous	6.3392e-06	6.3392e-06
SLC25A13	tcel	2.70609e-07	6.49461e-06
GGCX	LCL	4.22476e-06	6.61266e-06
ZPBP2	LCL_naive	1.39063e-06	6.95317e-06
TCF21	Uterus	2.57918e-07	6.96378e-06
GSDMB	Th1_memory	7.03514e-07	7.03514e-06
MAMSTR	Skin_Sun_Exposed_Lower_leg	2.45734e-06	7.37201e-06
RBM6	Thyroid	2.93323e-06	7.41455e-06
RBM6	Whole Blood	2.89182e-06	7.41455e-06
EEFSEC	monocyte_Pam3CSK4	9.97788e-07	7.58319e-06
KCTD13	monocyte_LPS	3.80367e-06	7.60735e-06
MLLT10	Skin_Sun_Exposed_Lower_leg	1.73552e-06	7.80984e-06
RBM6	iPSC	3.1921e-06	7.85083e-06
TSPAN15	Esophagus_Mucosa	4.07448e-06	8.14895e-06
TSPAN15	Skin_Sun_Exposed_Lower_leg	2.83233e-06	8.14895e-06
CEP68	Ovary	1.98851e-06	8.38013e-06
SF3A3	Brain_Spinal_cord_cervical_c-1	1.25257e-06	8.76801e-06
CETP	placenta_naive	5.69513e-07	9.1122e-06
ABCG8	Spleen	4.5742e-06	9.1484e-06
GGCX	fibroblast	5.98163e-06	9.16335e-06
IKZF3	Treg_naive	3.09342e-06	9.28025e-06
SLC22A5	Th2_memory	8.76662e-07	9.35106e-06
RBM6	Esophagus_Mucosa	4.01919e-06	9.6249e-06
ACAP1	iPSC	1.62527e-06	9.81421e-06
ACAP1	neut	2.23024e-06	9.81421e-06
ACAP1	Spleen	3.50507e-06	9.81421e-06
ACAP1	tcel	2.80925e-06	9.81421e-06
MRAS	Artery_Aorta	2.65958e-06	9.97342e-06
GGCX	Thyroid	6.91136e-06	1.0367e-05
FES	Adipose_Visceral_Omentum	1.69007e-06	1.04192e-05
FES	Artery_Tibial	1.85231e-06	1.04192e-05
JAZF1	Artery_Aorta	2.94041e-06	1.05015e-05
FADS2	LCL	4.55817e-07	1.05029e-05
FADS2	monocyte_R848	5.52785e-07	1.05029e-05
MAFF	fat	1.03436e-06	1.08608e-05
MAFF	monocyte_Pam3CSK4	8.37181e-07	1.08608e-05
SLC22A5	Cells_EBV-transformed_lymphocytes	1.19905e-06	1.09627e-05
SUOX	Treg_memory	1.81054e-07	1.12253e-05
FCGR2A	plasma pQTL	3.75994e-06	1.12798e-05
ACE	Kidney_Cortex	5.79944e-07	1.15989e-05
EXD2	Artery_Tibial	4.02228e-06	1.20668e-05
RBM6	monocyte_CD16_naive	5.2513e-06	1.2253e-05
MAFF	Adipose_Subcutaneous	2.74408e-06	1.23175e-05
MAFF	blood	3.5193e-06	1.23175e-05
MAFF	Esophagus_Muscularis	3.34912e-06	1.23175e-05
MAFF	Nerve_Tibial	2.82882e-06	1.23175e-05
ORMDL3	high_grade_cartilage_naive	2.70429e-07	1.24397e-05
MYNN	brain	1.59948e-06	1.27959e-05
ORMDL3	fat	5.73429e-07	1.31889e-05
ACAP1	Whole_Blood	5.82743e-06	1.35973e-05
CFDP1	LCL_naive	3.32242e-07	1.36219e-05
SF3A3	Treg_naive	2.21332e-06	1.37718e-05
ZNF652	Pancreas	1.7224e-06	1.37792e-05
FUT2	Brain_Putamen_basal_ganglia	1.1254e-05	1.47168e-05
IL7R	macrophage_Salmonella	2.53964e-06	1.52379e-05
ACAP1	blood	7.77342e-06	1.55468e-05
CLCN6	CD4_T-cell_naive	1.0896e-05	1.57387e-05
RBM6	putamen	6.9441e-06	1.57978e-05
ACAP1	LCL	9.02913e-06	1.5801e-05
FADS1	Brain_Cerebellum	6.02485e-06	1.58259e-05
FADS1	Muscle_Skeletal	6.27578e-06	1.58259e-05
RBM6	monocyte_naive	7.65677e-06	1.69943e-05
TNNT3	Heart_Atrial_Appendage	1.46771e-06	1.71233e-05
RBM6	Small_Intestine_Terminal_Ileum	8.27887e-06	1.79376e-05
HPR	Brain_Substantia_nigra	1.91181e-06	1.81622e-05
HPR	Brain_Amygdala	2.88755e-06	1.82878e-05
EEFSEC	adipose_naive	2.88945e-06	1.82999e-05
EEFSEC	Artery_Coronary	3.3757e-06	1.83252e-05
FADS1	DLPFC_naive	7.58334e-06	1.83264e-05
ACAP1	Skin_Sun_Exposed_Lower_leg	1.1788e-05	1.83368e-05
LIPA	macrophage_Listeria	1.59624e-06	1.842e-05
LIPA	tcel	4.61699e-06	1.842e-05
LIPA	Tfh_memory	3.51761e-06	1.842e-05
LIPA	Th1_memory	3.91615e-06	1.842e-05
LIPA	Th1-17_memory	4.54979e-06	1.842e-05
LIPA	Th17_memory	3.92248e-06	1.842e-05
LIPA	Th2_memory	4.56397e-06	1.842e-05
LIPA	Treg_memory	5.18063e-06	1.842e-05
FES	iPSC	3.70386e-06	1.85193e-05
RGS14	Brain_Cerebellar_Hemisphere	6.58859e-06	1.87775e-05
HPR	Brain_Hippocampus	5.10473e-06	1.9398e-05
HPR	Brain_Spinal_cord_cervical_c-1	4.17456e-06	1.9398e-05
LIPA	macrophage_Salmonella	7.28413e-06	1.94243e-05
LIPA	monocyte_IAV	6.75013e-06	1.94243e-05
LIPA	T-cell	7.00906e-06	1.94243e-05
HPR	Brain_Anterior_cingulate_cortex_BA24	7.15649e-06	1.94248e-05
HPR	putamen	6.9441e-06	1.94248e-05
SUOX	Brain_Substantia_nigra	8.41724e-07	1.95521e-05
SUOX	Liver	9.46069e-07	1.95521e-05
APEH	Adipose_Subcutaneous	2.74408e-06	2.01232e-05
IL6ST	Treg_memory	7.58596e-06	2.02292e-05
ASIP	Skin_Sun_Exposed_Lower_leg	8.14012e-06	2.03503e-05
SF3A3	Adrenal_Gland	4.00353e-06	2.03816e-05
SF3A3	neut	3.77786e-06	2.03816e-05
CASP8	Brain_Hippocampus	6.80952e-07	2.11095e-05
GGCX	Th1-17_memory	1.46735e-05	2.1561e-05
FADS1	Artery_Aorta	9.41316e-06	2.18385e-05
EFEMP1	Brain_Frontal_Cortex_BA9	1.85396e-06	2.22476e-05
LINC00310	Artery_Aorta	1.13222e-05	2.26444e-05
TICAM1	Pituitary	3.81428e-06	2.28857e-05
SLC22A5	B-cell_naive	3.04668e-06	2.29928e-05
SLC22A5	monocyte_naive	3.23336e-06	2.29928e-05
APEH	CD8_T-cell_anti-CD3-CD28	4.18477e-06	2.30163e-05
IRF5	Testis	1.65766e-05	2.32968e-05
FADS1	Lung	1.06045e-05	2.36562e-05
EEFSEC	brain	5.86123e-06	2.38715e-05
EEFSEC	Brain_Frontal_Cortex_BA9	5.72439e-06	2.38715e-05
EEFSEC	Brain_Putamen_basal_ganglia	6.28197e-06	2.38715e-05
CETP	Small_Intestine_Terminal_Ileum	2.99024e-06	2.3922e-05
HMBS	synovium_naive	3.20234e-07	2.40175e-05
MIA3	Brain_Caudate_basal_ganglia	4.3777e-06	2.40773e-05
MIA3	Brain_Putamen_basal_ganglia	3.61134e-06	2.40773e-05
MIA3	Vagina	3.27069e-06	2.40773e-05
RBM6	CD4_T-cell_naive	1.13859e-05	2.40957e-05
FES	Liver	5.37904e-06	2.42057e-05
RBM6	neut	1.19427e-05	2.46996e-05
STAT3	Artery_Coronary	2.26497e-06	2.49147e-05
GDF5	Colon_Transverse	2.51416e-05	2.51416e-05
RGS14	Brain_Cortex	9.44184e-06	2.56279e-05
IL6	monocyte_CD16_naive	6.43052e-06	2.57221e-05
TGFA	Brain_Hypothalamus	4.31826e-06	2.59095e-05
SMAD3	muscle_naive	1.66553e-06	2.66485e-05
IL6ST	Whole Blood	1.34125e-05	2.68249e-05
RBM6	macrophage_naive	1.34523e-05	2.69839e-05
RBM6	Treg_naive	1.36402e-05	2.69839e-05
EEFSEC	Brain_Caudate_basal_ganglia	7.98886e-06	2.75979e-05
ILRUN	neut	3.3147e-06	2.76225e-05
TICAM1	mono	6.9522e-06	2.78088e-05
RGS14	adipose_naive	1.0772e-05	2.79093e-05
LIPA	monocyte_R848	1.16194e-05	2.86015e-05
TGFA	Brain_Frontal_Cortex_BA9	7.16015e-06	2.86406e-05
RGS14	Stomach	1.21851e-05	3.01978e-05
FADS1	Brain_Cortex	1.43354e-05	3.07946e-05
ILRUN	Brain_Nucleus_accumbens_basal_ganglia	5.60089e-06	3.11952e-05
ILRUN	Colon_Transverse	5.61513e-06	3.11952e-05
ILRUN	tcel	4.47178e-06	3.11952e-05
ILRUN	Colon_Sigmoid	6.28199e-06	3.141e-05
KCNK3	Brain_Caudate_basal_ganglia	4.49341e-06	3.14539e-05
MIA3	Skin_Not_Sun_Exposed_Suprapubic	7.1648e-06	3.15251e-05
EEFSEC	brain_naive	9.98068e-06	3.16055e-05
SLC22A5	CD4_T-cell_anti-CD3-CD28	5.48358e-06	3.31993e-05
SLC22A5	macrophage_naive	6.31812e-06	3.31993e-05
SLC22A5	Th1_memory	7.07208e-06	3.31993e-05
SLC22A5	Th17_memory	7.08776e-06	3.31993e-05
SLC22A5	Treg_naive	7.26235e-06	3.31993e-05
ILRUN	brain	7.30719e-06	3.32145e-05
LAMA5	Liver	3.51527e-06	3.33951e-05
HPR	Brain_Hypothalamus	1.41603e-05	3.36307e-05
KCTD13	LCL	2.00231e-05	3.43254e-05
RBM6	CD8_T-cell_naive	1.79906e-05	3.48329e-05
HPR	Brain_Nucleus_accumbens_basal_ganglia	1.67157e-05	3.52886e-05
HPR	Brain_Frontal_Cortex_BA9	1.95599e-05	3.55669e-05
HPR	Brain_Putamen_basal_ganglia	2.05914e-05	3.55669e-05
NPC1	Brain_Anterior_cingulate_cortex_BA24	4.25739e-06	3.58837e-05
TGFA	DLPFC_naive	1.21282e-05	3.63845e-05
CHRNA3	Brain_Cerebellum	1.21537e-05	3.6461e-05
HPR	Brain_Caudate_basal_ganglia	2.35148e-05	3.72317e-05
FAM66A	Brain_Substantia_nigra	1.51791e-06	3.72742e-05
FAM66A	Heart_Left_Ventricle	2.48495e-06	3.72742e-05
LTBR	Brain_Substantia_nigra	1.51791e-06	3.79188e-05
LTBR	macrophage_IFNg	1.55831e-06	3.79188e-05
GGCX	brain_naive	2.66358e-05	3.83556e-05
FES	tcel	9.45373e-06	3.86744e-05
ASIP	plasma pQTL	2.32738e-05	3.87897e-05
CAMK2G	Th17_memory	6.25527e-06	3.87945e-05
CAMK2G	Treg_memory	7.7589e-06	3.87945e-05
RBM6	Brain_Cortex	2.07378e-05	3.93154e-05
RGS14	Adrenal_Gland	1.71302e-05	3.94229e-05
RGS14	Pituitary	1.72907e-05	3.94229e-05
IRF5	Skin_Not_Sun_Exposed_Suprapubic	2.91179e-05	3.98455e-05
SLC22A5	Breast_Mammary_Tissue	9.35773e-06	3.99263e-05
TIMD4	macrophage_IFNg+Salmonella	5.71056e-06	3.99739e-05
RGS14	Heart_Left_Ventricle	1.82657e-05	4.00441e-05
ZPR1	Whole_Blood	1.02796e-05	4.11183e-05
HHEX	high_grade_cartilage_naive	2.19203e-06	4.16486e-05
LIPA	macrophage_naive	1.82499e-05	4.17141e-05
SLC22A5	Colon_Sigmoid	1.04703e-05	4.18813e-05
FES	skin	1.13611e-05	4.26043e-05
LTBR	LCL_naive	2.36617e-06	4.31825e-05
GGCX	mono	3.10346e-05	4.38136e-05
LTBR	fibroblast	3.0112e-06	4.39635e-05
RGS14	fat	2.1195e-05	4.4745e-05
CDC42SE2	Brain_Putamen_basal_ganglia	1.1254e-05	4.50162e-05
HPR	Brain_Cerebellar_Hemisphere	3.12004e-05	4.56007e-05
FES	Heart_Atrial_Appendage	1.32056e-05	4.57117e-05
CSK	blood	3.5193e-06	4.57508e-05
LIF	monocyte_naive	7.65677e-06	4.59406e-05
ILRUN	Brain_Hippocampus	1.19352e-05	4.66468e-05
ILRUN	DLPFC_naive	1.21282e-05	4.66468e-05
MAFF	neut	1.62647e-05	4.87941e-05
ICOSLG	substantia_nigra	2.52273e-05	5.04546e-05
TNNT3	LCL	5.77844e-06	5.05614e-05
GGCX	monocyte_R848	3.68006e-05	5.09547e-05
RGS14	Breast_Mammary_Tissue	2.54072e-05	5.17219e-05
TGFA	Brain_Cortex	2.17729e-05	5.2255e-05
RGS14	Colon_Sigmoid	2.75898e-05	5.24207e-05
RGS14	iPSC	2.70873e-05	5.24207e-05
RBM6	mono	2.83611e-05	5.26705e-05
HPR	Brain_Cortex	4.00472e-05	5.43497e-05
MAMSTR	Esophagus_Gastroesophageal_Junction	2.09468e-05	5.49853e-05
APEH	Th17_memory	1.26839e-05	5.58089e-05
STAT3	Artery_Aorta	2.55059e-05	5.6113e-05
STAT3	Heart_Left_Ventricle	1.25643e-05	5.6113e-05
STAT3	macrophage_naive	2.06571e-05	5.6113e-05
STAT3	Muscle_Skeletal	1.97442e-05	5.6113e-05
RGS14	Brain_Cerebellum	3.07788e-05	5.65792e-05
RGS14	Muscle_Skeletal	3.17638e-05	5.65792e-05
LTBR	Brain_Hippocampus	4.69456e-06	5.71171e-05
CETP	Colon_Transverse	2.46493e-05	5.75061e-05
CETP	fat	2.1108e-05	5.75061e-05
CETP	Heart_Atrial_Appendage	2.51589e-05	5.75061e-05
CETP	Pancreas	1.98591e-05	5.75061e-05
CETP	Stomach	1.27734e-05	5.75061e-05
CEP68	T-cell	1.46872e-05	5.77695e-05
SUOX	Adrenal_Gland	3.77796e-06	5.85583e-05
HIPK2	Tfh_memory	3.56865e-05	5.97969e-05
HIPK2	Th1_memory	3.87085e-05	5.97969e-05
HIPK2	Treg_memory	4.78375e-05	5.97969e-05
HIPK2	Treg_naive	3.83897e-05	5.97969e-05
CEP68	adipose_naive	1.67126e-05	6.0251e-05
CEP68	iPSC	1.81794e-05	6.0251e-05
CEP68	monocyte_naive	1.83817e-05	6.0251e-05
EEFSEC	Brain_Cortex	2.07378e-05	6.06181e-05
GREM1	Liver	1.72148e-05	6.0635e-05
GREM1	Pancreas	3.03175e-05	6.0635e-05
CETP	Muscle_Skeletal	3.04883e-05	6.09765e-05
IL7R	monocyte_Pam3CSK4	2.05566e-05	6.16698e-05
HMBS	HLC	1.66734e-06	6.25252e-05
CASP8	brain	4.04228e-06	6.26554e-05
CASP8	Brain_Frontal_Cortex_BA9	3.97402e-06	6.26554e-05
CETP	Adipose_Subcutaneous	4.57861e-05	6.65979e-05
CETP	Artery_Aorta	4.0513e-05	6.65979e-05
CETP	Lung	4.40513e-05	6.65979e-05
TIMD4	macrophage_IFNg	1.91116e-05	6.68908e-05
STAT3	Artery_Tibial	3.7456e-05	6.86694e-05
FAM66A	Brain_Anterior_cingulate_cortex_BA24	6.91571e-06	6.91571e-05
SF3A3	Brain_Caudate_basal_ganglia	1.48953e-05	6.95115e-05
CCDC71L	Esophagus_Muscularis	3.49842e-05	6.99683e-05
TNNT3	CD8_T-cell_anti-CD3-CD28	1.05024e-05	7.35169e-05
EDNRA	skin	2.46442e-05	7.39326e-05
EDNRA	Skin_Not_Sun_Exposed_Suprapubic	1.55165e-05	7.39326e-05
RGS14	Artery_Aorta	4.3411e-05	7.49826e-05
NEK6	skin	8.35724e-06	7.52152e-05
RGS14	Lung	4.75911e-05	7.75055e-05
RGS14	muscle_naive	4.69445e-05	7.75055e-05
APEH	fat	2.1195e-05	7.7715e-05
CCND2	Brain_Cerebellar_Hemisphere	9.73567e-06	7.78854e-05
RGS14	Adipose_Subcutaneous	4.96513e-05	7.86145e-05
CXCL12	Ovary	7.92951e-05	7.92951e-05
ACE	HLC	8.00299e-06	8.00299e-05
PCCB	brain	1.75266e-06	8.06223e-05
ACE	monocyte_CD16_naive	1.21566e-05	8.10439e-05
MIA3	Adipose_Visceral_Omentum	2.25452e-05	8.26659e-05
SLC22A5	Lung	2.19611e-05	8.26769e-05
CEP68	Artery_Coronary	2.69872e-05	8.38023e-05
CEP68	Adrenal_Gland	2.86431e-05	8.44972e-05
EEFSEC	blood	3.11611e-05	8.45801e-05
LIF	mono	2.83611e-05	8.50832e-05
MAFF	Artery_Coronary	3.71314e-05	8.66398e-05
MAFF	monocyte_R848	3.68006e-05	8.66398e-05
CEP68	Heart_Left_Ventricle	3.08559e-05	8.66904e-05
ZNF318	Adrenal_Gland	1.73979e-05	8.69896e-05
ZNF318	neut	1.65992e-05	8.69896e-05
TEFM	adipose_naive	4.38881e-05	8.77761e-05
TEFM	Cells_Cultured_fibroblasts	3.80519e-05	8.77761e-05
TEFM	Nerve_Tibial	2.91074e-05	8.77761e-05
TEFM	Pancreas	1.34289e-05	8.77761e-05
ANO9	Brain_Putamen_basal_ganglia	8.92991e-05	8.92991e-05
SMARCA4	Esophagus_Gastroesophageal_Junction	2.97975e-05	8.93924e-05
SMARCA4	Heart_Atrial_Appendage	2.57137e-05	8.93924e-05
CASP8	Brain_Cerebellar_Hemisphere	7.31925e-06	9.07588e-05
CEP68	Pancreas	3.39102e-05	9.0941e-05
RGS14	Esophagus_Muscularis	5.90555e-05	9.09773e-05
CLCN6	Cells_Cultured_fibroblasts	7.05936e-05	9.17717e-05
MIA3	Esophagus_Gastroesophageal_Junction	2.97975e-05	9.36492e-05
SLC22A5	iPSC	2.66773e-05	9.48526e-05
MAMSTR	Brain_Frontal_Cortex_BA9	4.18228e-05	9.75865e-05
BACH2	tcel	3.27213e-05	9.8164e-05
KIF21B	Minor_Salivary_Gland	1.97165e-05	9.85824e-05
GGT7	Muscle_Skeletal	1.97442e-05	9.8721e-05
RBM6	Nerve_Tibial	5.48306e-05	9.97917e-05
IRF5	Nerve_Tibial	7.50853e-05	0.000100114
LIPA	iPSC	5.08603e-05	0.000100154
LIPA	monocyte_naive	5.12992e-05	0.000100154
LIPA	Stomach	5.32069e-05	0.000100154
ABO	iPSC	6.13084e-06	0.000102631
ABO	muscle_naive	7.74573e-06	0.000102631
RGS14	Artery_Tibial	6.9255e-05	0.000103175
RGS14	Cells_Cultured_fibroblasts	7.05936e-05	0.000103175
HPR	brain_naive	8.25112e-05	0.000104514
ZPBP2	LCL_statin	4.25926e-05	0.000106482
EDNRA	Skin_Sun_Exposed_Lower_leg	5.41373e-05	0.000108275
HPR	Brain_Cerebellum	9.12979e-05	0.000108416
ASIP	Skin_Not_Sun_Exposed_Suprapubic	8.68593e-05	0.000108574
ARHGAP42	Artery_Coronary	7.25875e-06	0.000108881
ARRDC1	Heart_Atrial_Appendage	2.51589e-05	0.000113215
ARRDC1	Heart_Left_Ventricle	1.84412e-05	0.000113215
FES	Esophagus_Mucosa	3.54584e-05	0.000113973
FADS2	LCL_statin	8.03653e-06	0.000114521
FES	brain_naive	4.09281e-05	0.00011511
FES	Nerve_Tibial	3.8639e-05	0.00011511
CEP68	Heart_Atrial_Appendage	4.58275e-05	0.00011612
CEP68	Spleen	4.72354e-05	0.00011612
CEP68	Colon_Sigmoid	4.97065e-05	0.000117307
EEFSEC	Heart_Left_Ventricle	4.66945e-05	0.000118293
MAFF	NK-cell_naive	5.66562e-05	0.000118978
ZNF652	Artery_Tibial	2.23148e-05	0.000119012
GSDMB	T-cell	1.49144e-05	0.000119315
MIA3	Artery_Aorta	4.3411e-05	0.00011938
SLC22A5	tcel	3.59219e-05	0.000121
IRF5	macrophage_Listeria	9.32041e-05	0.000121165
CEP68	Esophagus_Gastroesophageal_Junction	5.43226e-05	0.000123271
CCDC71L	Artery_Aorta	0.000123279	0.000123279
CLPTM1L	Artery_Tibial	6.69904e-05	0.000124411
MIA3	Nerve_Tibial	5.09831e-05	0.000124625
STAT3	Heart_Atrial_Appendage	8.04999e-05	0.0001265
CETP	Thyroid	9.52754e-05	0.000127034
LIPA	Pituitary	7.24713e-05	0.000128838
FADS2	macrophage_naive	1.13139e-05	0.000128978
MIA3	Esophagus_Muscularis	5.90555e-05	0.000129922
TSPAN15	Skin_Not_Sun_Exposed_Suprapubic	9.8038e-05	0.000130717
TGFA	brain_naive	6.58779e-05	0.000131756
NPC1L1	adipose_naive	4.38881e-05	0.000134218
NPC1L1	Pancreas	6.7109e-05	0.000134218
FAM66A	Brain_Caudate_basal_ganglia	2.69337e-05	0.000134668
FAM66A	Brain_Nucleus_accumbens_basal_ganglia	1.8249e-05	0.000134668
FAM66A	Brain_Putamen_basal_ganglia	2.31501e-05	0.000134668
CTLA4	Whole Blood	6.77515e-05	0.000135503
CD40	adipose_naive	1.0772e-05	0.000136049
CD40	Brain_Hippocampus	9.79609e-06	0.000136049
CD40	iPSC	1.15786e-05	0.000136049
RGS14	Skin_Sun_Exposed_Lower_leg	9.5839e-05	0.000136571
ACE	Brain_Anterior_cingulate_cortex_BA24	2.74031e-05	0.000137016
LIPA	Pancreas	8.17478e-05	0.000137681
MAFF	LCL	7.22765e-05	0.000137982
MIA3	LCL	7.22765e-05	0.000139189
MIA3	Testis	7.59213e-05	0.000139189
SUOX	Brain_Hypothalamus	1.12447e-05	0.000139434
UGT1A1	Liver	0.000140731	0.000140731
CD40	Brain_Anterior_cingulate_cortex_BA24	1.50483e-05	0.000141454
LTBR	Vagina	1.36974e-05	0.000142845
EEFSEC	Adipose_Visceral_Omentum	6.03995e-05	0.000143449
GNA12	B-cell_naive	6.1301e-06	0.00014603
GNA12	CD4_T-cell_anti-CD3-CD28	1.04307e-05	0.00014603
RBM6	Artery_Tibial	8.21279e-05	0.000146542
ILRUN	Adrenal_Gland	4.11603e-05	0.000146927
ILRUN	Heart_Left_Ventricle	4.40781e-05	0.000146927
CFDP1	Brain_Cerebellum	7.17041e-06	0.000146993
RBM6	Cells_Cultured_fibroblasts	8.42227e-05	0.00014739
GGCX	Whole Blood	0.000109839	0.000149215
SLC25A13	LCL	1.82094e-05	0.000149639
SLC25A13	muscle_naive	1.87049e-05	0.000149639
IRF5	low_grade_cartilage_naive	0.000119421	0.000151461
RBM6	Brain_Cerebellum	8.82404e-05	0.000151507
CEP68	DLPFC_naive	6.94249e-05	0.000151706
RGS14	Thyroid	0.000110815	0.00015406
RBM6	Testis	9.26822e-05	0.000156187
EEFSEC	Heart_Atrial_Appendage	7.09037e-05	0.000158491
LTBR	Brain_Amygdala	1.81741e-05	0.000159367
LTBR	macrophage_Listeria	1.9648e-05	0.000159367
ZFP91	Cells_Cultured_fibroblasts	6.31097e-05	0.000161204
ZFP91	LCL	6.44815e-05	0.000161204
GSDMB	fibroblast	2.41969e-05	0.000161313
ILF3-DT	muscle_naive	1.24714e-05	0.000162128
LIF	Artery_Tibial	8.21279e-05	0.000164256
TNNT3	CD4_T-cell_anti-CD3-CD28	2.82618e-05	0.00016486
RBM6	Treg_memory	0.000100175	0.000165745
PSMA4	CD8_T-cell_anti-CD3-CD28	8.84039e-06	0.000167967
TGFA	Brain_Caudate_basal_ganglia	9.81539e-05	0.000168264
COLGALT2	Brain_Hippocampus	1.19352e-05	0.000171072
COLGALT2	Brain_Spinal_cord_cervical_c-1	9.0052e-06	0.000171072
SUOX	LCL	1.65978e-05	0.000171511
CSK	Spleen	2.63967e-05	0.000171578
CD40	Colon_Sigmoid	2.75898e-05	0.00017506
CD40	Esophagus_Gastroesophageal_Junction	2.97975e-05	0.00017506
CD40	skin	2.33881e-05	0.00017506
ORMDL3	adipose_naive	1.14236e-05	0.000175162
ZPBP2	Spleen	0.000105279	0.000175464
FES	LCL	6.63309e-05	0.000175582
CD247	Treg_memory	8.79233e-05	0.000175847
CD247	Treg_naive	6.86372e-05	0.000175847
EEFSEC	Brain_Cerebellum	8.82404e-05	0.000176481
EEFSEC	Esophagus_Gastroesophageal_Junction	8.48284e-05	0.000176481
CEP68	Artery_Aorta	8.37682e-05	0.000176511
OVOL1	Brain_Nucleus_accumbens_basal_ganglia	1.39141e-05	0.000180884
ZNF652	Adipose_Subcutaneous	4.61526e-05	0.000181158
ZNF652	Thyroid	5.6612e-05	0.000181158
CASP8	Pituitary	1.75457e-05	0.000181305
NPC1	Brain_Putamen_basal_ganglia	2.46684e-05	0.00018193
SLC22A5	mono	5.69277e-05	0.000182168
FES	Spleen	7.36827e-05	0.000184207
LTBR	Brain_Spinal_cord_cervical_c-1	2.60843e-05	0.000184563
LTBR	placenta_naive	2.78109e-05	0.000184563
ACTRT3	macrophage_naive	2.06571e-05	0.000185914
TGFA	Brain_Hippocampus	0.000124075	0.000186112
CEP68	Lung	9.3094e-05	0.000189398
GDF7	Artery_Aorta	0.000110669	0.000190957
GDF7	Tfh_memory	0.000143218	0.000190957
CEP68	Adipose_Subcutaneous	9.77293e-05	0.000192201
MAFF	Whole Blood	0.000109839	0.000192218
GGCX	Ovary	0.000148326	0.000197768
DMPK	Prostate	2.50371e-05	0.000200297
CRISPLD2	fibroblast	1.54804e-05	0.000201246
GNA12	monocyte_IAV	2.16112e-05	0.000201704
CFDP1	Brain_Cerebellar_Hemisphere	1.48049e-05	0.000202333
PTPN2	Cells_Cultured_fibroblasts	5.78348e-05	0.000202738
PTPN2	iPSC	6.75794e-05	0.000202738
GGCX	muscle_naive	0.000158954	0.000208085
FAM66A	Brain_Cortex	4.93628e-05	0.000211555
CSK	Adipose_Subcutaneous	4.96513e-05	0.000215156
GGCX	Th17_memory	0.000168568	0.00021673
CD28	Th1-17_memory	4.3353e-05	0.000216765
LRRC37A2	Whole Blood	5.48299e-05	0.00021932
CLPTM1L	Treg_memory	0.000135426	0.000220067
NTN4	Brain_Caudate_basal_ganglia	0.000139831	0.000220991
NTN4	Prostate	0.000147328	0.000220991
RASIP1	Esophagus_Gastroesophageal_Junction	1.8738e-05	0.000223564
RASIP1	low_grade_cartilage_naive	2.98086e-05	0.000223564
MYNN	Artery_Tibial	5.65494e-05	0.000226197
FAM66A	Stomach	6.03674e-05	0.000226378
CEP68	Esophagus_Muscularis	0.000119219	0.000226902
ASIP	Nerve_Tibial	0.000227864	0.000227864
GNA12	monocyte_R848	3.68006e-05	0.000228002
GNA12	Small_Intestine_Terminal_Ileum	4.07147e-05	0.000228002
RBM6	Colon_Transverse	0.000140344	0.00022806
CASP8	Brain_Cerebellum	2.96266e-05	0.000229606
CASP8	brain_naive	2.59779e-05	0.000229606
NPC1	Colon_Sigmoid	3.50721e-05	0.000229917
SWAP70	iPSC	4.61409e-05	0.000230705
LOXL1-AS1	Pituitary	1.44279e-05	0.000230846
MFHAS1	Tfh_memory	3.0213e-05	0.000234581
MFHAS1	Th1_memory	3.35116e-05	0.000234581
KCTD13	Adipose_Subcutaneous	0.000159134	0.000238702
ILRUN	Brain_Frontal_Cortex_BA9	7.63848e-05	0.000238703
UQCC1	Brain_Hippocampus	3.17637e-05	0.000245034
UQCC1	fibroblast	2.17478e-05	0.000245034
UQCC1	LCL_statin	2.51545e-05	0.000245034
UQCC1	macrophage_IFNg	1.24008e-05	0.000245034
UQCC1	macrophage_Listeria	1.9648e-05	0.000245034
UQCC1	monocyte_CD16_naive	2.18078e-05	0.000245034
UQCC1	placenta_naive	2.78109e-05	0.000245034
AAGAB	Whole_Blood	4.1342e-05	0.000248052
LGR4	muscle_naive	0.000248568	0.000248568
SLC22A5	Th1-17_memory	8.20675e-05	0.00025011
EEFSEC	Artery_Aorta	0.000133838	0.000254291
RGS14	placenta_naive	0.000188064	0.00025523
TCF21	Prostate	1.89306e-05	0.000255563
MAPRE3	macrophage_Salmonella	1.02648e-05	0.000256621
LINC00208	Testis	0.00025703	0.00025703
SRP14-AS1	Brain_Spinal_cord_cervical_c-1	0.000263093	0.000263093
CEP68	Artery_Tibial	0.000143048	0.000263745
C5orf30	Treg_memory	8.79233e-05	0.00026377
LTBR	Cells_EBV-transformed_lymphocytes	5.71997e-05	0.000265844
LTBR	Kidney_Cortex	5.68472e-05	0.000265844
LTBR	macrophage_Salmonella	6.1909e-05	0.000265844
LTBR	Minor_Salivary_Gland	5.44429e-05	0.000265844
LTBR	monocyte_naive	5.84306e-05	0.000265844
LTBR	T-cell	6.01393e-05	0.000265844
TMEM30CP	Testis	0.000267362	0.000267362
EEFSEC	Lung	0.000149545	0.000270604
IRF5	Liver	0.000220103	0.000272508
TIMD4	macrophage_Salmonella	0.000117478	0.000274116
CASP8	Brain_Cortex	4.00472e-05	0.00027588
CD40	Brain_Frontal_Cortex_BA9	5.34623e-05	0.000277561
CD40	Esophagus_Muscularis	5.90555e-05	0.000277561
LIF	Muscle_Skeletal	0.000185304	0.000277956
UQCC1	Cells_EBV-transformed_lymphocytes	5.71997e-05	0.00027859
UQCC1	macrophage_Salmonella	6.1909e-05	0.00027859
UQCC1	Minor_Salivary_Gland	5.44429e-05	0.00027859
UQCC1	monocyte_LPS	5.54847e-05	0.00027859
UQCC1	monocyte_Pam3CSK4	4.65215e-05	0.00027859
FUBP1	Adipose_Visceral_Omentum	7.34274e-05	0.000280022
FUBP1	Breast_Mammary_Tissue	7.98319e-05	0.000280022
FUBP1	Esophagus_Gastroesophageal_Junction	8.92534e-05	0.000280022
FUBP1	fat	7.03296e-05	0.000280022
FUBP1	Heart_Atrial_Appendage	8.04999e-05	0.000280022
FUBP1	Heart_Left_Ventricle	6.33909e-05	0.000280022
FUBP1	Muscle_Skeletal	9.33408e-05	0.000280022
FUBP1	Stomach	4.78114e-05	0.000280022
FUBP1	tcel	6.94891e-05	0.000280022
LIPA	Lung	0.00017709	0.000283345
CEP68	Testis	0.000158883	0.000284063
NPC1	Brain_Cerebellar_Hemisphere	4.86188e-05	0.000286639
NPC1	high_grade_cartilage_naive	5.59103e-05	0.000286639
NPC1	monocyte_IAV	5.82994e-05	0.000286639
ICOSLG	putamen	0.000290051	0.000290051
LTBR	Brain_Hypothalamus	8.60405e-05	0.000292705
LTBR	high_grade_cartilage_naive	8.35464e-05	0.000292705
LTBR	monocyte_R848	8.82123e-05	0.000292705
LTBR	neut	7.58465e-05	0.000292705
LTBR	Ovary	7.62188e-05	0.000292705
FAM66A	Pancreas	8.86609e-05	0.000295536
RBM6	Muscle_Skeletal	0.000185304	0.000295836
COLGALT2	Brain_Amygdala	6.2092e-05	0.000296662
COLGALT2	Brain_Hypothalamus	4.90892e-05	0.000296662
COLGALT2	Brain_Nucleus_accumbens_basal_ganglia	6.16278e-05	0.000296662
COLGALT2	Brain_Substantia_nigra	3.74491e-05	0.000296662
COLGALT2	Colon_Transverse	6.19538e-05	0.000296662
COLGALT2	T-cell	2.95866e-05	0.000296662
KMT5A	Brain_Caudate_basal_ganglia	1.48953e-05	0.000297907
LTBR	Small_Intestine_Terminal_Ileum	9.539e-05	0.00030276
FUBP1	Artery_Aorta	0.000116214	0.000304295
FUBP1	Lung	0.000123972	0.000304295
LTBR	Brain_Nucleus_accumbens_basal_ganglia	0.000101129	0.000307601
FAM66A	Brain_Hippocampus	0.000112971	0.000308103
FAM66A	Colon_Transverse	0.000107011	0.000308103
FADS2	macrophage_Salmonella	3.24892e-05	0.000308648
RBM6	monocyte_R848	0.000197241	0.000309464
FAM66A	Brain_Cerebellum	0.000125598	0.000313995
ZPBP2	LCL	0.000256016	0.00032002
MAMSTR	Esophagus_Muscularis	0.000153297	0.000321923
FUBP1	Esophagus_Muscularis	0.000144322	0.000324724
KMT5A	muscle_naive	3.94997e-05	0.000325683
KMT5A	neut	5.37253e-05	0.000325683
KMT5A	Pancreas	6.51365e-05	0.000325683
BMP1	adipose_naive	3.59362e-05	0.000326551
BMP1	Adipose_Subcutaneous	0.000159134	0.000326551
BMP1	Artery_Aorta	0.000139677	0.000326551
BMP1	Esophagus_Gastroesophageal_Junction	9.68893e-05	0.000326551
BMP1	Nerve_Tibial	0.000163275	0.000326551
LINC00674	Adipose_Visceral_Omentum	5.5165e-05	0.00033099
LINC00674	tcel	5.07044e-05	0.00033099
USP4	Artery_Aorta	0.000116214	0.000332861
USP4	LCL	0.00016643	0.000332861
EEFSEC	Esophagus_Muscularis	0.0001939	0.000334919
FUBP1	Artery_Tibial	0.000161487	0.000335395
ELL	T-cell	0.000113708	0.000341125
ACE	brain	8.55667e-05	0.000342267
AMT	Brain_Substantia_nigra	1.21239e-05	0.000342436
AMT	Vagina	1.36974e-05	0.000342436
SLC22A5	Tfh_memory	0.000117773	0.000342613
SLC22A5	monocyte_IAV	0.000123587	0.000343895
NPC1L1	Esophagus_Mucosa	0.000258719	0.000344958
SDCBP	fat	0.000347966	0.000347966
PPP2R2D	CD4_T-cell_naive	4.20802e-05	0.000348493
PPP2R2D	monocyte_IAV	6.59311e-05	0.000348493
PPP2R2D	monocyte_LPS	6.3082e-05	0.000348493
PPP2R2D	Th1-17_memory	5.11294e-05	0.000348493
PPP2R2D	Treg_memory	5.56005e-05	0.000348493
PPP2R2D	Treg_naive	4.6107e-05	0.000348493
PPP2R2D	Vagina	1.92339e-05	0.000348493
LTBR	Brain_Putamen_basal_ganglia	0.000123877	0.000348889
LTBR	macrophage_naive	0.000124262	0.000348889
LTBR	macrophage_IFNg+Salmonella	0.000129252	0.000349458
PHACTR1	Artery_Tibial	0.000234733	0.000352099
FADS2	monocyte_naive	4.32507e-05	0.000352185
COLGALT2	Brain_Putamen_basal_ganglia	8.19239e-05	0.000352273
LTBR	Brain_Caudate_basal_ganglia	0.000140939	0.000357416
LTBR	Liver	0.000141987	0.000357416
GSDMB	skin	6.31578e-05	0.000360902
LTBR	Prostate	0.000149797	0.000364505
CETP	Pituitary	0.000296763	0.000365247
BMP1	Artery_Tibial	0.000219752	0.000366254
UQCC1	monocyte_R848	8.82123e-05	0.00036642
CEP68	neut	0.000212016	0.000367911
MMP3	skin	0.000368499	0.000368499
BACH2	CD4_T-cell_naive	0.000165339	0.000372012
UQCC1	brain	0.000119336	0.000372786
UQCC1	Brain_Frontal_Cortex_BA9	0.000117837	0.000372786
UQCC1	Brain_Nucleus_accumbens_basal_ganglia	0.000101129	0.000372786
UQCC1	Brain_Putamen_basal_ganglia	0.000123877	0.000372786
UQCC1	macrophage_naive	0.000124262	0.000372786
TSPAN15	skin	0.000374035	0.000374035
RASIP1	Ovary	7.62188e-05	0.000381094
GGCX	Vagina	0.00030386	0.000383824
CCND2	Muscle_Skeletal	9.60017e-05	0.000384007
LTBR	monocyte_Pam3CSK4	0.000164058	0.000386331
NTN4	Breast_Mammary_Tissue	0.000386673	0.000386673
CKB	Th2_memory	4.34585e-05	0.000391127
CASP8	Heart_Left_Ventricle	6.33909e-05	0.000393024
KMT5A	Brain_Cerebellum	9.99913e-05	0.000399965
UQCC1	Brain_Caudate_basal_ganglia	0.000140939	0.000400564
EXOSC6	sensory_neuron	0.000134292	0.000402877
THBS3	Brain_Spinal_cord_cervical_c-1	2.02381e-05	0.000407678
THBS3	Brain_Substantia_nigra	7.55857e-06	0.000407678
THBS3	Cells_EBV-transformed_lymphocytes	5.50998e-05	0.000407678
THBS3	Minor_Salivary_Gland	5.17491e-05	0.000407678
THBS3	monocyte_IAV	5.6622e-05	0.000407678
THBS3	monocyte_LPS	5.30041e-05	0.000407678
THBS3	monocyte_Pam3CSK4	4.23658e-05	0.000407678
THBS3	placenta_naive	5.07665e-05	0.000407678
THBS3	Th1-17_memory	3.8726e-05	0.000407678
THBS3	Th17_memory	3.35634e-05	0.000407678
RGS14	Heart_Atrial_Appendage	0.000308621	0.000409103
CEP68	Thyroid	0.000244411	0.000412007
FUBP1	Skin_Not_Sun_Exposed_Suprapubic	0.000230244	0.000414439
FUBP1	Thyroid	0.000225193	0.000414439
CEP68	Skin_Not_Sun_Exposed_Suprapubic	0.000253239	0.000415031
SLC22A5	CD8_T-cell_naive	0.000162645	0.00043372
HMBS	Kidney_Cortex	1.7363e-05	0.000434076
AMT	Brain_Spinal_cord_cervical_c-1	2.60843e-05	0.000434739
RBM6	Whole_Blood	0.000282594	0.000435865
FUBP1	Esophagus_Mucosa	0.000258719	0.000436588
FAM90A25P	Brain_Nucleus_accumbens_basal_ganglia	0.000101129	0.000438225
FAM90A25P	Ovary	7.62188e-05	0.000438225
FAM90A25P	Testis	4.04046e-05	0.000438225
PDS5B	Muscle_Skeletal	0.000440401	0.000440401
LTBR	monocyte_LPS	0.000194858	0.00044452
TIMD4	macrophage_naive	0.000256138	0.000448241
RGS14	Esophagus_Gastroesophageal_Junction	0.00035014	0.000449121
RGS14	Ovary	0.000354569	0.000449121
ARL14EP	Testis	2.43076e-05	0.00044969
TNNT3	NK-cell_naive	9.05188e-05	0.000452594
APEH	adipose_naive	0.000146255	0.000459658
VAMP8	tcel	9.22283e-05	0.000461142
KMT5A	Nerve_Tibial	0.000163275	0.000466501
KMT5A	Whole_Blood	0.000145883	0.000466501
FES	Pituitary	0.00019749	0.000467739
RBM6	adipose_naive	0.000308479	0.00046786
CCRL2	monocyte_R848	9.36752e-05	0.000468376
RBM6	Adipose_Subcutaneous	0.000314029	0.000468469
TUFM	B-cell_naive	2.89158e-05	0.000470908
TUFM	CD4_T-cell_naive	4.20802e-05	0.000470908
TUFM	macrophage_Listeria	2.61102e-05	0.000470908
TUFM	macrophage_Salmonella	6.92512e-05	0.000470908
TUFM	monocyte_IAV	6.59311e-05	0.000470908
TUFM	monocyte_LPS	6.3082e-05	0.000470908
TUFM	monocyte_Pam3CSK4	5.42927e-05	0.000470908
TUFM	NK-cell_naive	2.01958e-05	0.000470908
TUFM	Th2_memory	5.12369e-05	0.000470908
TUFM	Treg_memory	5.56005e-05	0.000470908
COLGALT2	DLPFC_naive	0.000120992	0.000472967
EVI2A	NK-cell_naive	2.01958e-05	0.000478211
EVI2A	Th17_memory	4.64784e-05	0.000478211
EVI2A	Th2_memory	5.12369e-05	0.000478211
ACAP1	Whole Blood	0.000344752	0.000482653
APOB	Brain_Substantia_nigra	4.82913e-05	0.000482913
LRP1	fat	6.9542e-05	0.000486794
MAPRE3	Adipose_Visceral_Omentum	9.81719e-05	0.00049086
MAPRE3	Heart_Left_Ventricle	8.31195e-05	0.00049086
MAPRE3	iPSC	5.79802e-05	0.00049086
MAPRE3	muscle_naive	5.91248e-05	0.00049086
CD40	placenta_naive	0.000116795	0.000499032
THBS3	Th1_memory	7.68695e-05	0.000503146
TUFM	Ovary	8.26875e-05	0.000511159
FES	Whole Blood	0.000227845	0.00051265
SUOX	CD4_T-cell_anti-CD3-CD28	5.85483e-05	0.00051857
LOXL4	Thyroid	0.000347192	0.000520788
LOXL4	Whole Blood	0.000344752	0.000520788
KLHL26	Brain_Cortex	0.000130575	0.0005223
OVOL1	Brain_Anterior_cingulate_cortex_BA24	8.04514e-05	0.000522934
TCF21	Stomach	5.88681e-05	0.000529813
TUFM	monocyte_R848	9.36752e-05	0.000530826
CEP68	Breast_Mammary_Tissue	0.000333325	0.000531518
HMBS	fibroblast	2.84559e-05	0.000533548
GSDMB	monocyte_IAV	0.000107279	0.000536393
FADS1	Pancreas	0.000259163	0.000536838
SUOX	Th1_memory	6.92768e-05	0.000536895
NACA	CD8_T-cell_naive	4.53011e-05	0.000543613
TNNT3	tcel	0.000124677	0.00054546
PSMA4	Brain_Hypothalamus	5.88368e-05	0.00055895
IL6	adipose_naive	0.000281866	0.000563733
LIPA	Whole Blood	0.000370263	0.000564211
PRIM1	LCL_naive	1.7708e-05	0.000566655
THBS3	monocyte_R848	9.5387e-05	0.000572322
CRLF3	Brain_Caudate_basal_ganglia	0.000103501	0.00057404
CRLF3	Liver	0.000104371	0.00057404
JRK	monocyte_Pam3CSK4	0.000389618	0.000584427
JRK	placenta_naive	0.000274768	0.000584427
LTBR	iPSC	0.000270969	0.000584952
LTBR	muscle_naive	0.000275537	0.000584952
LTBR	Stomach	0.000280456	0.000584952
APOBR	Tfh_memory	0.000231241	0.000589617
APOBR	Th17_memory	0.000247594	0.000589617
APOBR	Th2_memory	0.000272256	0.000589617
APOBR	Treg_memory	0.000294808	0.000589617
ILRUN	Brain_Cortex	0.000201409	0.000592379
RBM6	blood	0.000404806	0.00059415
DNAH11	Liver	0.000297157	0.000594314
ILF3	neut	0.000298421	0.000596842
MINDY2	monocyte_R848	0.00060229	0.00060229
NPC1	Brain_Nucleus_accumbens_basal_ganglia	0.000132969	0.000603477
ACE	Brain_Cortex	0.00018665	0.000622168
ILF3	Esophagus_Muscularis	0.000632949	0.000632949
C17orf67	macrophage_IFNg+Salmonella	0.00031829	0.00063658
CD40	Stomach	0.000162598	0.000636844
TCF21	Adipose_Visceral_Omentum	0.000123229	0.000639447
TCF21	Breast_Mammary_Tissue	0.000142099	0.000639447
TCF21	Colon_Transverse	0.000140344	0.000639447
CEP68	Muscle_Skeletal	0.000417587	0.000648359
TUFM	macrophage_naive	0.000125547	0.000656709
DENND1B	Nerve_Tibial	4.6912e-05	0.000656768
UQCC1	adipose_naive	0.000258157	0.000658463
UQCC1	iPSC	0.000270969	0.000658463
UQCC1	monocyte_naive	0.000272779	0.000658463
UQCC1	Stomach	0.000280456	0.000658463
THBS3	NK-cell_naive	0.000122634	0.000679206
PPP2R2D	Prostate	0.000147328	0.00068139
APOB	Brain_Spinal_cord_cervical_c-1	0.000136692	0.000683458
MRAS	Nerve_Tibial	0.000227864	0.000683592
ZCCHC8	HLC	0.000114343	0.000686058
LTBR	Adrenal_Gland	0.000352782	0.000686392
LTBR	Pituitary	0.000354996	0.000686392
LTBR	Uterus	0.0003573	0.000686392
SLC22A5	Esophagus_Muscularis	0.000268461	0.000687261
FES	Colon_Transverse	0.000321152	0.000688183
LTBR	Heart_Left_Ventricle	0.000368351	0.000689477
NPC1	Pancreas	0.000166002	0.00069958
THBS3	Brain_Amygdala	0.000156921	0.000706145
THBS3	Brain_Frontal_Cortex_BA9	0.000137451	0.000706145
THBS3	LCL_naive	0.000152516	0.000706145
MMEL1	Liver	2.71653e-05	0.000706298
KCNK3	Pancreas	0.000201855	0.000706493
LAMA5	Cells_Cultured_fibroblasts	0.00011211	0.000710029
LTBR	Pancreas	0.00038919	0.000710271
MYNN	Artery_Aorta	0.000266708	0.00071122
TUFM	Prostate	0.000147328	0.000715591
TMEM59L	Artery_Tibial	0.000719349	0.000719349
SLC44A2	Muscle_Skeletal	0.000103103	0.000721722
LTBR	fat	0.000407197	0.000725009
EEFSEC	Spleen	0.000440255	0.000727378
FAM90A25P	Brain_Cortex	0.000236248	0.000729186
FAM90A25P	Stomach	0.000280456	0.000729186
MMEL1	Brain_Caudate_basal_ganglia	0.000140939	0.000732884
MMEL1	Brain_Nucleus_accumbens_basal_ganglia	0.000101129	0.000732884
MMEL1	mono	0.000126436	0.000732884
MMEL1	Small_Intestine_Terminal_Ileum	9.539e-05	0.000732884
THBS3	Liver	0.000173736	0.000735822
SNORA70F	Nerve_Tibial	0.000736246	0.000736246
LTBR	Adipose_Visceral_Omentum	0.000424484	0.000737794
LTBR	skin	0.000435168	0.000738773
THBS3	Prostate	0.000185837	0.000743349
HMBS	Brain_Anterior_cingulate_cortex_BA24	5.19816e-05	0.000744526
HMBS	T-cell	6.75648e-05	0.000744526
HMBS	tcel	6.94891e-05	0.000744526
LTBR	Breast_Mammary_Tissue	0.000460133	0.000746437
LTBR	Colon_Transverse	0.000456836	0.000746437
LTBR	Spleen	0.000472118	0.000749231
AMT	Stomach	6.03674e-05	0.000754592
LTBR	Colon_Sigmoid	0.000486428	0.000755516
LTBR	Brain_Cerebellum	0.00052364	0.000768898
LTBR	Esophagus_Gastroesophageal_Junction	0.000512346	0.000768898
LTBR	mono	0.000526642	0.000768898
EVI2A	low_grade_cartilage_naive	0.000110427	0.000772987
PRKAB1	HLC	2.42025e-05	0.000774479
NICN1	Brain_Cerebellum	0.000125598	0.000778943
NICN1	Breast_Mammary_Tissue	0.000107913	0.000778943
NICN1	Esophagus_Muscularis	0.000144322	0.000778943
NICN1	Muscle_Skeletal	0.000128776	0.000778943
NICN1	Prostate	0.000149797	0.000778943
CCND2	Cells_Cultured_fibroblasts	0.000295946	0.00078919
UQCC1	Adrenal_Gland	0.000352782	0.000793759
UQCC1	Heart_Left_Ventricle	0.000368351	0.000795638
MAP1LC3A	Brain_Amygdala	2.9674e-05	0.000801197
MRAS	Artery_Tibial	0.000320538	0.000801346
UQCC1	Pancreas	0.00038919	0.000805008
UQCC1	tcel	0.000402504	0.000805008
CHRNB1	Kidney_Cortex	1.64294e-05	0.000805039
CYP1A1	Artery_Tibial	6.20169e-05	0.000806219
UQCC1	Adipose_Visceral_Omentum	0.000424484	0.000810312
UQCC1	skin	0.000435168	0.000810312
MIA3	Brain_Nucleus_accumbens_basal_ganglia	0.000482876	0.000817175
ILRUN	Whole Blood	0.000294949	0.000819303
TUFM	Uterus	0.000181008	0.000820568
ACE	Adipose_Visceral_Omentum	0.000363635	0.000826328
ACE	Adrenal_Gland	0.000294656	0.000826328
ACE	brain_naive	0.000413164	0.000826328
ACE	Colon_Transverse	0.000395276	0.000826328
THBS3	LCL_statin	0.000223715	0.000847761
NPC1	Colon_Transverse	0.000215863	0.000849062
APOC1	Esophagus_Mucosa	0.000850088	0.000850088
SLC22A5	Spleen	0.000346448	0.000852794
VAMP8	Whole Blood	0.000344752	0.00086188
KMT5A	Thyroid	0.000346364	0.000865909
THBS3	Brain_Cerebellar_Hemisphere	0.000242881	0.000874372
UQCC1	Colon_Sigmoid	0.000486428	0.00087557
PCDHGC3	monocyte_LPS	0.00043922	0.00087844
UQCC1	mono	0.000526642	0.000902678
UQCC1	Muscle_Skeletal	0.00053492	0.000902678
COLGALT2	Stomach	0.000255338	0.000914961
PRIM1	Cells_EBV-transformed_lymphocytes	5.71997e-05	0.000915195
SLC22A5	skin	0.000386539	0.000916241
GPR61	Thyroid	0.00091665	0.00091665
BMP1	fat	0.000645496	0.000922138
FES	Skin_Sun_Exposed_Lower_leg	0.000451986	0.000924517
CLEC16A	Liver	0.000118094	0.000944754
LTBR	Artery_Aorta	0.000660462	0.000945368
ATP13A1	Thyroid	9.52754e-05	0.000952754
PRIM1	brain	0.000119336	0.000954688
PRIM1	Brain_Frontal_Cortex_BA9	0.000117837	0.000954688
NPC1	Esophagus_Gastroesophageal_Junction	0.000260203	0.000959498
RGS14	Testis	0.000777872	0.000963885
RBM6	Adipose_Visceral_Omentum	0.000675101	0.000975146
HMBS	Vagina	0.00010458	0.000980435
TCF21	Artery_Aorta	0.000268119	0.00099423
TCF21	fibroblast	0.000294587	0.00099423
MAPRE3	Artery_Tibial	0.00023894	0.000995584
TNNT3	CD4_T-cell_naive	0.000260256	0.00101211
LTBR	Adipose_Subcutaneous	0.00072321	0.00101407
LTBR	Nerve_Tibial	0.000736246	0.00101407
CD40	Colon_Transverse	0.000302723	0.00101628
CD40	Kidney_Cortex	0.00029856	0.00101628
HMBS	CD8_T-cell_anti-CD3-CD28	0.000122276	0.00101897
DMWD	Prostate	0.000147328	0.00103129
AMT	Brain_Putamen_basal_ganglia	0.000123877	0.00103231
AMT	Heart_Atrial_Appendage	0.000108937	0.00103231
MMEL1	Artery_Tibial	0.00023894	0.00103541
C12orf65	Esophagus_Muscularis	5.50478e-05	0.00103624
C12orf65	Thyroid	0.000109078	0.00103624
SLC44A2	muscle_naive	0.000397861	0.00104729
SLC44A2	Treg_memory	0.000448838	0.00104729
TUFM	monocyte_naive	0.000246428	0.00104732
GATA6-AS1	monocyte_CD16_naive	0.00105125	0.00105125
LRP1	Skin_Sun_Exposed_Lower_leg	0.000300988	0.00105346
NUP62	adipose_naive	0.000235026	0.0010643
NUP62	Adipose_Visceral_Omentum	0.00036067	0.0010643
NUP62	brain_naive	0.000397439	0.0010643
NUP62	Colon_Transverse	0.000384271	0.0010643
NUP62	Esophagus_Gastroesophageal_Junction	0.00042429	0.0010643
NUP62	fat	0.000347966	0.0010643
NUP62	Heart_Atrial_Appendage	0.000389356	0.0010643
NUP62	Heart_Left_Ventricle	0.000319146	0.0010643
NUP62	Muscle_Skeletal	0.000440401	0.0010643
NUP62	neut	0.000298421	0.0010643
NUP62	skin	0.000368499	0.0010643
NUP62	Spleen	0.00039535	0.0010643
RAD9A	Artery_Coronary	9.42162e-05	0.00106432
RAD9A	Brain_Frontal_Cortex_BA9	0.000119971	0.00106432
RAD9A	Brain_Hypothalamus	9.17e-05	0.00106432
RAD9A	Brain_Putamen_basal_ganglia	0.000125214	0.00106432
THBS3	CD4_T-cell_naive	0.000315062	0.00107038
THBS3	Tfh_memory	0.00032706	0.00107038
FES	Thyroid	0.000551765	0.00107954
UQCC1	Artery_Aorta	0.000660462	0.00108076
LCT	plasma pQTL	0.000542656	0.00108531
LPIN3	Th1-17_memory	0.000271699	0.00108679
ARRDC1	Adipose_Visceral_Omentum	0.000363635	0.0010909
ACE	Artery_Aorta	0.000600414	0.00109166
LTBR	Esophagus_Muscularis	0.00081316	0.00109927
UQCC1	Adipose_Subcutaneous	0.00072321	0.00110437
UQCC1	Lung	0.000702769	0.00110437
UQCC1	Nerve_Tibial	0.000736246	0.00110437
OVOL1	Brain_Putamen_basal_ganglia	0.000255254	0.0011061
THBS3	Treg_naive	0.000353951	0.00110802
ACE	Adipose_Subcutaneous	0.000665392	0.00110899
PRIM1	Brain_Cerebellar_Hemisphere	0.000185472	0.0011235
PRIM1	Brain_Cerebellum	0.00052364	0.0011235
PRIM1	brain_naive	0.000475006	0.0011235
PRIM1	Breast_Mammary_Tissue	0.000460133	0.0011235
PRIM1	Colon_Sigmoid	0.000486428	0.0011235
PRIM1	Esophagus_Gastroesophageal_Junction	0.000512346	0.0011235
PRIM1	Heart_Left_Ventricle	0.000368351	0.0011235
PRIM1	iPSC	0.000270969	0.0011235
PRIM1	mono	0.000526642	0.0011235
PRIM1	Pancreas	0.00038919	0.0011235
PRIM1	Stomach	0.000280456	0.0011235
THBS3	muscle_naive	0.000397861	0.00112633
THBS3	Stomach	0.000406731	0.00112633
THBS3	Th2_memory	0.000404699	0.00112633
THBS3	CD8_T-cell_naive	0.000423238	0.00112863
HMBS	Brain_Hippocampus	0.000209963	0.00113705
HMBS	CD4_T-cell_anti-CD3-CD28	0.000218596	0.00113705
HMBS	CD4_T-cell_naive	0.000224729	0.00113705
HMBS	CD8_T-cell_naive	0.000281793	0.00113705
HMBS	LCL_statin	0.000173078	0.00113705
HMBS	monocyte_Pam3CSK4	0.000288053	0.00113705
HMBS	muscle_naive	0.000248568	0.00113705
HMBS	Th1_memory	0.000247366	0.00113705
HMBS	Th17_memory	0.000247594	0.00113705
HMBS	Th2_memory	0.000272256	0.00113705
FADS1	blood	0.000575172	0.00115034
EBF1	synovium_naive	0.000575456	0.00115091
ENPEP	high_grade_cartilage_naive	0.000177168	0.00115159
ENPEP	low_grade_cartilage_naive	0.000159292	0.00115159
SMAD9	Colon_Transverse	0.000384271	0.00115281
RAB5C	B-cell_naive	2.89158e-05	0.00115663
HMBS	Pituitary	0.000309152	0.00115932
PRKAR2B	Artery_Aorta	0.00116961	0.00116961
HMBS	Minor_Salivary_Gland	0.000328125	0.00117188
SLC22A5	Esophagus_Mucosa	0.000518217	0.0011845
UQCC1	Esophagus_Muscularis	0.00081316	0.00118677
ILRUN	Adipose_Visceral_Omentum	0.000451325	0.0011877
CD40	Brain_Hypothalamus	0.000404818	0.00118915
CD40	Heart_Atrial_Appendage	0.000402159	0.00118915
UQCC1	blood	0.000837346	0.00118991
GNA12	Cells_EBV-transformed_lymphocytes	0.000258822	0.00120784
ACE	blood	0.000785342	0.00120822
COLGALT2	Esophagus_Mucosa	0.000365562	0.00120917
LTBR	Cells_Cultured_fibroblasts	0.000917474	0.00121522
LTBR	LCL	0.00093222	0.00121522
NICN1	Stomach	0.000280456	0.00121531
LTBR	Testis	0.000963732	0.00123425
LRRC37A4P	Whole Blood	0.00123749	0.00123749
UQCC1	Artery_Tibial	0.000905669	0.001254
TRIB1	macrophage_Salmonella	0.000628326	0.00125665
UQCC1	LCL	0.00093222	0.0012585
C1orf198	Stomach	0.00127519	0.00127519
NUP62	Adipose_Subcutaneous	0.000571765	0.00127548
PRIM1	Adipose_Subcutaneous	0.00072321	0.00128571
PRIM1	Artery_Aorta	0.000660462	0.00128571
PRIM1	Lung	0.000702769	0.00128571
UBASH3A	Minor_Salivary_Gland	0.000101692	0.0012881
UBASH3A	Tfh_memory	6.32155e-05	0.0012881
UBASH3A	Th17_memory	6.93688e-05	0.0012881
SMAD3	Thyroid	0.000161179	0.00128943
OVOL1	Brain_Cerebellar_Hemisphere	0.000399975	0.00129992
JRK	monocyte_naive	0.00130413	0.00130413
CD40	Muscle_Skeletal	0.000472784	0.00130711
NUP62	Esophagus_Muscularis	0.000632949	0.00131111
TUFM	Breast_Mammary_Tissue	0.000386673	0.00131469
TUFM	CD8_T-cell_naive	0.000382675	0.00131469
TUFM	Th1-17_memory	0.000371382	0.00131469
TUFM	Treg_naive	0.00034196	0.00131469
ACSS2	Muscle_Skeletal	0.000440401	0.0013212
LRP1	Heart_Left_Ventricle	0.000570285	0.00133067
PRIM1	Artery_Tibial	0.000905669	0.00135596
PRIM1	Cells_Cultured_fibroblasts	0.000917474	0.00135596
PRIM1	Esophagus_Muscularis	0.00081316	0.00135596
PRIM1	LCL	0.00093222	0.00135596
IKZF4	Treg_naive	0.000135974	0.00135974
OVOL1	Brain_Cortex	0.000523052	0.00135994
NPC1	Artery_Aorta	0.000392795	0.00136323
MAFF	macrophage_Listeria	0.000844301	0.00136387
NICN1	Heart_Left_Ventricle	0.000368351	0.00136816
THBS3	Adrenal_Gland	0.000540594	0.00137051
THBS3	Heart_Left_Ventricle	0.000570285	0.00137051
THBS3	LCL	0.000590083	0.00137051
THBS3	T-cell	0.000574096	0.00137051
NUP62	LCL	0.000712682	0.00137785
ZNF652	CD4_T-cell_naive	0.000517129	0.00137901
NICN1	Adipose_Visceral_Omentum	0.000424484	0.00137957
COLGALT2	Adipose_Visceral_Omentum	0.000451325	0.00138621
AP3S2	HLC	2.42025e-05	0.00138666
AP3S2	Kidney_Cortex	3.9619e-05	0.00138666
CD40	HLC	0.000542341	0.00141611
LTBR	Skin_Sun_Exposed_Lower_leg	0.00112834	0.00142015
SYCP2L	pancreatic_islet	0.00142753	0.00142753
CETP	Liver	0.00125062	0.00142928
PPP2R2D	fat	0.000347966	0.00143053
THBS3	tcel	0.000636289	0.00143165
MRAS	Heart_Atrial_Appendage	0.000668393	0.00143227
GTF2I	Kidney_Cortex	3.08356e-05	0.00144927
TMEM106B	monocyte_Pam3CSK4	7.63216e-05	0.00145011
CCND2	Lung	0.000725345	0.00145069
FADS2	macrophage_IFNg	0.000230012	0.00145674
FADS2	monocyte_LPS	0.000213726	0.00145674
ILRUN	Esophagus_Gastroesophageal_Junction	0.000583463	0.00145866
RASIP1	Colon_Sigmoid	0.000486428	0.00145928
RASIP1	skin	0.000435168	0.00145928
PTK7	Artery_Coronary	0.000492151	0.00147645
HMBS	Ovary	0.000433603	0.00147819
NICN1	Esophagus_Gastroesophageal_Junction	0.000512346	0.00148011
SLC22A5	Nerve_Tibial	0.000671429	0.00148177
THBS3	Adipose_Visceral_Omentum	0.000679504	0.00148255
CD40	Brain_Putamen_basal_ganglia	0.000602174	0.00148959
TMEM258	CD8_T-cell_naive	0.000159854	0.00149197
TMEM258	Tfh_memory	0.000126603	0.00149197
TMEM258	Treg_naive	0.000135974	0.00149197
C17orf67	neut	0.00149816	0.00149816
COX19	neut	0.00149816	0.00149816
THBS3	Brain_Cerebellum	0.000879936	0.00151242
THBS3	brain_naive	0.0007805	0.00151242
THBS3	Breast_Mammary_Tissue	0.0007505	0.00151242
THBS3	mono	0.000886075	0.00151242
THBS3	monocyte_naive	0.000853017	0.00151242
THBS3	Muscle_Skeletal	0.000903251	0.00151242
THBS3	Ovary	0.000739954	0.00151242
THBS3	Spleen	0.000774668	0.00151242
THBS3	Treg_memory	0.000855612	0.00151242
THBS3	Whole Blood	0.00087301	0.00151242
POM121	neut	0.00151968	0.00151968
CETP	Esophagus_Mucosa	0.00142667	0.00152178
C5orf56	high_grade_cartilage_naive	0.000138707	0.00152577
LTBR	Thyroid	0.00124495	0.00154036
TIMD4	Heart_Atrial_Appendage	0.0011005	0.0015407
LTBR	Skin_Not_Sun_Exposed_Suprapubic	0.00127161	0.00154713
NUDT22	Adrenal_Gland	0.00155642	0.00155642
HMBS	Brain_Hypothalamus	0.000479399	0.00156326
KCNJ13	Small_Intestine_Terminal_Ileum	0.000522151	0.00156645
PRIM1	Skin_Sun_Exposed_Lower_leg	0.00112834	0.00156986
ACE	Skin_Sun_Exposed_Lower_leg	0.00109992	0.00157131
GGCX	Esophagus_Mucosa	0.00126624	0.00157188
MMEL1	Adipose_Visceral_Omentum	0.000424484	0.00157666
BMP1	Lung	0.00126183	0.00157728
UQCC1	Skin_Not_Sun_Exposed_Suprapubic	0.00127161	0.00159691
UQCC1	Thyroid	0.00124495	0.00159691
UQCC1	Whole Blood	0.00123749	0.00159691
AP3S2	Brain_Amygdala	0.000206019	0.00160281
AP3S2	Brain_Spinal_cord_cervical_c-1	0.000263093	0.00160281
AP3S2	fibroblast	0.000232617	0.00160281
AP3S2	LCL_naive	0.000202458	0.00160281
AP3S2	LCL_statin	0.000256755	0.00160281
AP3S2	macrophage_IFNg	0.000159148	0.00160281
AP3S2	macrophage_IFNg+Salmonella	7.78919e-05	0.00160281
AP3S2	placenta_naive	0.000274768	0.00160281
AP3S2	Uterus	0.000181008	0.00160281
AP3S2	Vagina	0.000170174	0.00160281
NKX2-3	Thyroid	0.00108088	0.00162133
TCF21	Heart_Left_Ventricle	0.000540782	0.00162235
ACE	Whole Blood	0.00122061	0.00162748
PRIM1	Skin_Not_Sun_Exposed_Suprapubic	0.00127161	0.00162766
PRIM1	Thyroid	0.00124495	0.00162766
PPP1R14A	Uterus	0.000181008	0.00162907
PPP1R14A	Vagina	0.000170174	0.00162907
HMBS	Small_Intestine_Terminal_Ileum	0.000522151	0.00163172
SLC22A5	CD4_T-cell_naive	0.000770271	0.00164324
HMBS	Brain_Nucleus_accumbens_basal_ganglia	0.000548039	0.00164412
SMG6	fibroblast	0.000274183	0.0016451
TTC34	Cells_EBV-transformed_lymphocytes	5.71997e-05	0.00165879
NUP62	Thyroid	0.00091665	0.00166143
KMT5A	Breast_Mammary_Tissue	0.0007505	0.00166778
LDHAL6B	macrophage_IFNg+Salmonella	0.000835735	0.00167147
AP3S2	CD4_T-cell_anti-CD3-CD28	0.000310792	0.0016735
CRIP3	monocyte_CD16_naive	0.000483622	0.00169268
CRIP3	monocyte_naive	0.000272779	0.00169268
STOML1	neut	0.000283212	0.00169927
LTBR	Esophagus_Mucosa	0.00142132	0.00170092
TUFM	Artery_Aorta	0.000528523	0.00171141
STAT3	muscle_naive	0.00125669	0.00172795
CYP1A1	Adipose_Subcutaneous	0.000665392	0.00173002
CYP1A1	Breast_Mammary_Tissue	0.000398503	0.00173002
CYP1A1	Esophagus_Gastroesophageal_Junction	0.000450214	0.00173002
CYP1A1	Lung	0.00064415	0.00173002
ZC3H12D	LCL	0.000247185	0.0017303
ATP13A1	fat	0.00034685	0.00173425
UQCC1	Esophagus_Mucosa	0.00142132	0.00174435
KLHDC8B	Ovary	7.92951e-05	0.00174449
PRIM1	Esophagus_Mucosa	0.00142132	0.00174931
TUFM	Adipose_Subcutaneous	0.000571765	0.00176727
HMBS	Brain_Frontal_Cortex_BA9	0.00062203	0.00179432
DLD	Brain_Substantia_nigra	9.45178e-05	0.00179584
HMBS	macrophage_naive	0.000649998	0.00180555
EVI2A	Adipose_Subcutaneous	0.000571765	0.00180658
EVI2A	Lung	0.000557728	0.00180658
EVI2A	mono	0.000434511	0.00180658
EVI2A	Nerve_Tibial	0.000580685	0.00180658
EVI2A	Spleen	0.00039535	0.00180658
UBASH3A	Small_Intestine_Terminal_Ileum	0.000190664	0.00181131
EVI2A	blood	0.00064927	0.00181796
AKR1C1	Brain_Spinal_cord_cervical_c-1	0.000263093	0.00181989
AKR1C1	Brain_Substantia_nigra	0.000156705	0.00181989
AKR1C1	monocyte_IAV	0.000454973	0.00181989
AKR1C1	monocyte_Pam3CSK4	0.000389618	0.00181989
ZSCAN9	Thyroid	0.000202241	0.00182017
C5orf30	T-cell	0.00121531	0.00182296
TCF21	Skin_Sun_Exposed_Lower_leg	0.000676276	0.00182594
THBS3	macrophage_Salmonella	0.00112204	0.00183606
TUFM	blood	0.00064927	0.0018396
TUFM	Esophagus_Muscularis	0.000632949	0.0018396
LIPA	mono	0.00126489	0.00183984
CD40	Brain_Amygdala	0.000785652	0.00184628
ACSS2	placenta_naive	0.00123361	0.00185041
FAM90A25P	Brain_Anterior_cingulate_cortex_BA24	0.000855867	0.00185438
NPC1	iPSC	0.000567395	0.00185979
HMBS	Brain_Caudate_basal_ganglia	0.000721415	0.00187737
HMBS	Liver	0.000725917	0.00187737
MRPS25	Heart_Atrial_Appendage	0.00187941	0.00187941
MAPRE3	mono	0.000526642	0.00188086
TLR1	Liver	0.000297157	0.00188199
TLR1	macrophage_Salmonella	0.000117478	0.00188199
TLR1	Testis	0.000267362	0.00188199
LIF	Nerve_Tibial	0.0015773	0.00189276
HMBS	Prostate	0.00075878	0.00189695
GHRLOS	macrophage_IFNg	0.000159148	0.00190977
GGCX	Th1_memory	0.0015724	0.00191886
CD40	Artery_Tibial	0.000858172	0.00192067
FADS1	Testis	0.000998319	0.00193008
IGF2BP2	fat	0.000645496	0.00193649
PPP2R2D	Artery_Aorta	0.000528523	0.00195554
NUP62	LCL_statin	0.00115498	0.00197026
EEFSEC	Cells_Cultured_fibroblasts	0.00125101	0.00198077
THBS3	Brain_Putamen_basal_ganglia	0.0012403	0.00198448
UBASH3A	Liver	0.000297157	0.00199767
UBASH3A	Prostate	0.000315422	0.00199767
PSMA4	CD4_T-cell_anti-CD3-CD28	0.000315759	0.0019998
ARHGAP42	Artery_Aorta	0.000268119	0.00201089
PAX8-AS1	macrophage_IFNg	4.49282e-05	0.00202177
PAX8-AS1	macrophage_naive	2.32344e-05	0.00202177
NPC1	Artery_Tibial	0.000652166	0.00202515
CKB	Artery_Aorta	0.000660462	0.00203776
CKB	Artery_Tibial	0.000905669	0.00203776
CKB	Lung	0.000702769	0.00203776
ILRUN	Whole_Blood	0.000858211	0.00204336
CACNA1H	Treg_naive	0.00034196	0.00205176
AP3S2	Cells_EBV-transformed_lymphocytes	0.00044838	0.00207014
AP3S2	macrophage_Salmonella	0.000473174	0.00207014
AP3S2	Minor_Salivary_Gland	0.000433559	0.00207014
KLF14	adipose_naive	0.00155844	0.00207791
RBM6	Lung	0.00146939	0.00208929
ZNF512B	iPSC	0.00123936	0.00209448
ZNF512B	monocyte_naive	0.00124627	0.00209448
ZNF512B	muscle_naive	0.00125669	0.00209448
CYP19A1	high_grade_cartilage_naive	0.000177168	0.00212601
IL6ST	tcel	0.00133333	0.00213333
COLGALT2	Brain_Caudate_basal_ganglia	0.000759786	0.00217805
THAP3	DLPFC_naive	0.0009189	0.00218861
THAP3	Liver	0.000833666	0.00218861
THAP3	muscle_naive	0.00131317	0.00218861
LOC101059948	Vagina	0.000170174	0.00221226
HMBS	LCL_naive	0.000916654	0.00221771
THBS3	Brain_Caudate_basal_ganglia	0.00142151	0.00222497
AP3S2	Artery_Coronary	0.000605034	0.00222907
AP3S2	Brain_Hypothalamus	0.000592111	0.00222907
AP3S2	Ovary	0.000545157	0.00222907
SLC22A5	blood	0.00108525	0.00224052
RAD9A	brain_naive	0.000397439	0.00225216
RAD9A	fat	0.000347966	0.00225216
LIPA	Artery_Aorta	0.00162036	0.00225441
TCTA	Artery_Tibial	0.000905669	0.00225667
TCTA	Cells_Cultured_fibroblasts	0.000917474	0.00225667
TCTA	Esophagus_Muscularis	0.00081316	0.00225667
TCTA	Skin_Sun_Exposed_Lower_leg	0.00112834	0.00225667
TUFM	Skin_Sun_Exposed_Lower_leg	0.000841402	0.00228861
RASIP1	Cells_Cultured_fibroblasts	0.000917474	0.00229368
AP3S2	Brain_Nucleus_accumbens_basal_ganglia	0.000661093	0.00231383
AP3S2	brain	0.000740207	0.00231602
AP3S2	Brain_Frontal_Cortex_BA9	0.000733852	0.00231602
AP3S2	macrophage_naive	0.000760978	0.00231602
PRKAB1	macrophage_IFNg	0.000159148	0.00231675
PRKAB1	macrophage_Listeria	0.000217195	0.00231675
ARHGAP42	Artery_Tibial	0.00046364	0.0023182
SLC22A5	Whole_Blood	0.00116595	0.00233191
AMT	Small_Intestine_Terminal_Ileum	0.000330438	0.00236027
FES	B-cell_naive	0.0012639	0.00236981
TP53INP1	monocyte_Pam3CSK4	0.000164058	0.00237884
TP53INP1	monocyte_R848	8.82123e-05	0.00237884
LTBR	Brain_Anterior_cingulate_cortex_BA24	0.0020222	0.00238098
MLLT10	monocyte_naive	0.000805162	0.00241549
AP3S2	Liver	0.000833666	0.00242113
AP3S2	Prostate	0.000864689	0.00242113
LINC00674	mono	0.000605701	0.0024228
RAB5C	brain	0.000121275	0.00242549
AKR1C1	macrophage_naive	0.000760978	0.00243513
SLC22A5	Skin_Sun_Exposed_Lower_leg	0.00125737	0.00243853
AP3S2	DLPFC_naive	0.0009189	0.00247396
EVI2A	B-cell_naive	0.00106244	0.00247902
EVI2A	Esophagus_Mucosa	0.00102892	0.00247902
ILRUN	Esophagus_Muscularis	0.00109081	0.0024791
DHODH	Uterus	0.0003573	0.0025011
SUOX	CD8_T-cell_anti-CD3-CD28	0.000363117	0.00250147
FOXA2	Thyroid	0.00252557	0.00252557
PSCA	Brain_Amygdala	0.000132197	0.00254491
PSCA	Brain_Hippocampus	0.000209963	0.00254491
PSCA	Minor_Salivary_Gland	0.000328125	0.00254491
PSCA	pancreatic_islet	0.000377024	0.00254491
ZNF638	CD4_T-cell_naive	0.000317902	0.00255117
ZNF638	CD8_T-cell_naive	0.000382675	0.00255117
ZNF638	Th2_memory	0.000372016	0.00255117
IKBKE	Prostate	0.000512402	0.00256201
MAMSTR	Brain_Hypothalamus	0.00134646	0.00257051
MPP3	Nerve_Tibial	0.00258656	0.00258656
SLC22A5	neut	0.00137662	0.00259128
HMBS	Brain_Cortex	0.00110643	0.0025932
EEFSEC	Brain_Hippocampus	0.00171266	0.00260324
AKR1C1	Brain_Cerebellar_Hemisphere	0.00100083	0.00266887
GNA12	LCL	0.000745989	0.00268472
GNA12	LCL_naive	0.000767064	0.00268472
CHST3	placenta_naive	0.000116795	0.00268628
CD40	Skin_Not_Sun_Exposed_Suprapubic	0.00125859	0.00268881
HMBS	adipose_naive	0.00119071	0.00270617
OVOL1	Brain_Cerebellum	0.00125702	0.00272355
RGS14	Adipose_Visceral_Omentum	0.00226303	0.00274452
HMBS	monocyte_naive	0.00124627	0.00274914
TUFM	monocyte_CD16_naive	0.00105125	0.00274941
APOBR	tcel	0.00171963	0.0027514
RPS12	Esophagus_Muscularis	0.00277098	0.00277098
SLC22A5	Small_Intestine_Terminal_Ileum	0.00151686	0.00277368
MAPK3	Lung	0.000177406	0.00277937
MAPK3	monocyte_CD16_naive	7.81691e-05	0.00277937
MAPK3	monocyte_Pam3CSK4	0.000164058	0.00277937
LIPA	blood	0.00209849	0.00279799
NAV1	Stomach	0.000280456	0.00280456
PPP2R2D	Skin_Sun_Exposed_Lower_leg	0.000841402	0.00283017
THBS3	Testis	0.00185319	0.00283892
HNF1A	Testis	0.000948993	0.00284698
PRKAB1	Cells_EBV-transformed_lymphocytes	0.00044838	0.00286963
PRKAB1	Minor_Salivary_Gland	0.000433559	0.00286963
IRF5	macrophage_Salmonella	0.00238069	0.00287898
CEP68	Colon_Transverse	0.00190777	0.00288611
STN1	iPSC	0.000107216	0.00289482
ACAP1	Lung	0.00227886	0.00290036
DENND1B	Adipose_Subcutaneous	0.000414634	0.00290244
APEH	LCL_statin	0.00105991	0.00291476
KANSL1-AS1	Kidney_Cortex	3.91233e-05	0.00293425
CHST3	Cells_EBV-transformed_lymphocytes	0.000258822	0.00297646
TMEM258	Brain_Putamen_basal_ganglia	0.000426058	0.00298241
UBASH3A	adipose_naive	0.000576985	0.00300361
UBASH3A	Stomach	0.000632338	0.00300361
CHRNB1	DLPFC_naive	0.000122828	0.00300929
ARAP1	monocyte_R848	0.00060229	0.00301145
WDR11	putamen	5.80773e-05	0.00302002
ADAMTS7	T-cell	0.000111915	0.0030217
UBASH3A	Adipose_Visceral_Omentum	0.000998388	0.00304561
UBASH3A	Colon_Transverse	0.00108228	0.00304561
UBASH3A	fat	0.000953774	0.00304561
UBASH3A	Spleen	0.00112207	0.00304561
UBASH3A	Th1_memory	0.000806553	0.00304561
UBASH3A	Th2_memory	0.000898486	0.00304561
CCDC117	LCL	0.00304656	0.00304656
CCDC117	muscle_naive	0.00131317	0.00304656
CCDC117	Muscle_Skeletal	0.00207383	0.00304656
HMGCR	Muscle_Skeletal	0.00061874	0.0030937
SYNPO2L	Heart_Atrial_Appendage	0.00187941	0.00311074
SYNPO2L	Muscle_Skeletal	0.00207383	0.00311074
MET	Breast_Mammary_Tissue	0.000142099	0.00312618
RBM6	LCL	0.00225397	0.00315555
FADS2	Skin_Not_Sun_Exposed_Suprapubic	0.000558269	0.00318213
FUBP1	Colon_Sigmoid	0.00201124	0.00319432
LINC02381	Heart_Left_Ventricle	0.00159792	0.00319585
APOB	placenta_naive	0.000959455	0.00319818
AP3S2	adipose_naive	0.00125569	0.0032452
AP3S2	iPSC	0.00129808	0.0032452
DMPK	Esophagus_Muscularis	0.00081316	0.00325264
FAM66A	Breast_Mammary_Tissue	0.00151679	0.00327547
FAM66A	Heart_Atrial_Appendage	0.00152855	0.00327547
FADS1	Esophagus_Mucosa	0.00175841	0.00328993
GFPT1	CD4_T-cell_anti-CD3-CD28	0.000131696	0.0032924
GFPT1	macrophage_IFNg+Salmonella	0.000117272	0.0032924
GNA12	LCL_statin	0.00105991	0.00329751
HMBS	Adrenal_Gland	0.00154185	0.00330397
HMBS	Heart_Left_Ventricle	0.00159792	0.00332901
THBS3	brain	0.00222013	0.0033302
PRKAB1	Liver	0.000833666	0.00333466
PRKAB1	macrophage_naive	0.000760978	0.00333466
PRKAB1	Small_Intestine_Terminal_Ileum	0.000635255	0.00333466
CCDC88B	Adipose_Visceral_Omentum	0.000295354	0.00334735
CCDC88B	neut	0.000212016	0.00334735
CCDC88B	tcel	0.000272601	0.00334735
PSMA4	Cells_Cultured_fibroblasts	0.00087082	0.00336926
PSMA4	LCL	0.000886648	0.00336926
IRF5	monocyte_naive	0.00288425	0.00340866
HMBS	Adipose_Visceral_Omentum	0.00179688	0.00345293
HMBS	Breast_Mammary_Tissue	0.00192088	0.00345293
HMBS	Colon_Transverse	0.00190943	0.00345293
HMBS	fat	0.00173615	0.00345293
HMBS	Heart_Atrial_Appendage	0.00193364	0.00345293
HMBS	skin	0.00183428	0.00345293
CCDC88B	mono	0.000407929	0.00346739
HMBS	Brain_Cerebellum	0.00213765	0.00347186
HMBS	Colon_Sigmoid	0.00201124	0.00347186
HMBS	Esophagus_Gastroesophageal_Junction	0.00209947	0.00347186
HMBS	mono	0.00214786	0.00347186
HMBS	Muscle_Skeletal	0.0021757	0.00347186
C11orf65	Skin_Sun_Exposed_Lower_leg	0.00347877	0.00347877
HSPB7	macrophage_IFNg	0.000159148	0.00350125
SLC22A5	Whole Blood	0.0019835	0.00352622
AP3S2	Adipose_Visceral_Omentum	0.00176793	0.00355565
AP3S2	Breast_Mammary_Tissue	0.00186908	0.00355565
AP3S2	Colon_Transverse	0.00185975	0.00355565
AP3S2	fat	0.00171802	0.00355565
AP3S2	Heart_Atrial_Appendage	0.00187941	0.00355565
AP3S2	Heart_Left_Ventricle	0.00160335	0.00355565
AP3S2	Pituitary	0.00156312	0.00355565
AP3S2	skin	0.00179858	0.00355565
AP3S2	tcel	0.00170443	0.00355565
EVI2A	Th1-17_memory	0.00165239	0.003559
AP3S2	Colon_Sigmoid	0.00194214	0.00357763
MAPK3	monocyte_R848	0.000306211	0.00359798
AP3S2	Esophagus_Gastroesophageal_Junction	0.00201299	0.00361305
AP3S2	Muscle_Skeletal	0.00207383	0.0036292
GSDMB	Lung	0.000825553	0.00366913
INAVA	skin	0.000368499	0.00368499
MST1	Brain_Hypothalamus	9.24347e-05	0.00369739
CCL8	Whole Blood	0.00370966	0.00370966
BCL7C	Thyroid	0.00372523	0.00372523
TUFM	neut	0.00151968	0.0037276
TUFM	Th17_memory	0.00153489	0.0037276
COLGALT2	Brain_Cortex	0.00140377	0.00377262
CRISPLD2	fat	0.000875417	0.00379347
CRISPLD2	Heart_Left_Ventricle	0.000765864	0.00379347
GSDMB	B-cell_naive	0.00113944	0.00379814
GSDMB	blood	0.00108525	0.00379814
GSDMB	Stomach	0.00104705	0.00379814
CCDC88B	Nerve_Tibial	0.000671429	0.00380476
CCDC88B	Whole_Blood	0.000597821	0.00380476
PPP1R14A	Small_Intestine_Terminal_Ileum	0.000635255	0.00381153
KCNJ11	macrophage_IFNg+Salmonella	0.00031829	0.00381948
CPSF6	brain_naive	0.00191053	0.00382107
RGS1	monocyte_IAV	0.000347966	0.00382763
MXRA8	Colon_Transverse	0.000384271	0.00384271
GAL3ST2	Spleen	0.00384379	0.00384379
LINC00674	Cells_Cultured_fibroblasts	0.00128292	0.00384875
UBASH3A	Adipose_Subcutaneous	0.00178901	0.00385109
UBASH3A	Artery_Coronary	0.00174269	0.00385109
UBASH3A	Lung	0.00173395	0.00385109
UBASH3A	Nerve_Tibial	0.0018242	0.00385109
RBM17	Brain_Hippocampus	0.00386439	0.00386439
PSMA4	Whole Blood	0.00122061	0.00386526
FES	Skin_Not_Sun_Exposed_Suprapubic	0.00215109	0.00387196
CCL2	Brain_Cerebellum	0.00204347	0.00387985
CCL2	Nerve_Tibial	0.00258656	0.00387985
PPP1R14A	Prostate	0.000864689	0.0038911
HAS1	iPSC	0.00129808	0.00389424
CHRNA3	macrophage_naive	0.00173445	0.0039025
CASC8	Treg_naive	0.00391646	0.00391646
TP53INP1	LCL_naive	0.000408606	0.00394986
RGS1	Adipose_Subcutaneous	0.00279195	0.00395404
RGS1	B-cell_naive	0.00287567	0.00395404
RGS1	Esophagus_Gastroesophageal_Junction	0.00209947	0.00395404
RGS1	mono	0.00214786	0.00395404
RGS1	monocyte_CD16_naive	0.00284623	0.00395404
RGS1	monocyte_naive	0.00124627	0.00395404
RGS1	Stomach	0.00127519	0.00395404
PRKAB1	adipose_naive	0.00125569	0.00396747
PRKAB1	Colon_Transverse	0.00185975	0.00396747
PRKAB1	fat	0.00171802	0.00396747
PRKAB1	Heart_Left_Ventricle	0.00160335	0.00396747
PRKAB1	iPSC	0.00129808	0.00396747
PRKAB1	Pancreas	0.00166534	0.00396747
PRKAB1	skin	0.00179858	0.00396747
UBASH3A	blood	0.00209849	0.00398714
UBASH3A	Esophagus_Muscularis	0.00203267	0.00398714
TUFM	tcel	0.00170443	0.00399659
FES	NK-cell_naive	0.00231607	0.00400859
HMBS	Artery_Aorta	0.00259007	0.00404698
HMBS	Whole_Blood	0.00265605	0.00406538
GPR137	Esophagus_Mucosa	0.00408561	0.00408561
HMBS	Lung	0.00272651	0.00408976
PSCA	Prostate	0.00075878	0.00409741
CKB	Prostate	0.00228124	0.00410623
SOCS1	Cells_EBV-transformed_lymphocytes	0.00103266	0.00413065
TIGD7	adipose_naive	0.00125569	0.00413949
TIGD7	Adipose_Visceral_Omentum	0.00176793	0.00413949
TIGD7	Artery_Coronary	0.000605034	0.00413949
TIGD7	brain_naive	0.00191053	0.00413949
TIGD7	Breast_Mammary_Tissue	0.00186908	0.00413949
TIGD7	Colon_Transverse	0.00185975	0.00413949
TIGD7	fat	0.00171802	0.00413949
TIGD7	Heart_Atrial_Appendage	0.00187941	0.00413949
TIGD7	Minor_Salivary_Gland	0.000433559	0.00413949
TIGD7	muscle_naive	0.00131317	0.00413949
TIGD7	Prostate	0.000864689	0.00413949
TIGD7	synovium_naive	0.000504212	0.00413949
PPP1R14A	Colon_Sigmoid	0.00194214	0.00414765
PPP1R14A	Esophagus_Gastroesophageal_Junction	0.00201299	0.00414765
PPP1R14A	iPSC	0.00129808	0.00414765
PPP1R14A	Muscle_Skeletal	0.00207383	0.00414765
PPP1R14A	skin	0.00179858	0.00414765
TIGD7	Muscle_Skeletal	0.00207383	0.00414765
NICN1	Colon_Sigmoid	0.00160016	0.0041604
TIGD7	Artery_Aorta	0.00239917	0.00416897
TIGD7	Artery_Tibial	0.00298605	0.00416897
TIGD7	Cells_Cultured_fibroblasts	0.00301301	0.00416897
TIGD7	LCL	0.00304656	0.00416897
TIGD7	Lung	0.00250451	0.00416897
TIGD7	Nerve_Tibial	0.00258656	0.00416897
ORMDL3	Adipose_Visceral_Omentum	0.000363635	0.0041818
TNFSF11	Cells_EBV-transformed_lymphocytes	0.000837076	0.00418538
KCNE3	fibroblast	0.000232617	0.00418711
FUBP1	Adipose_Subcutaneous	0.00279195	0.00418792
HMGCR	muscle_naive	0.00168255	0.00420637
AP3S2	Adipose_Subcutaneous	0.00255478	0.00421069
AP3S2	Lung	0.00250451	0.00421069
AP3S2	Nerve_Tibial	0.00258656	0.00421069
RBM6	DLPFC_naive	0.00307159	0.00423507
RGS19	Heart_Atrial_Appendage	0.000108937	0.00424853
CD247	Whole Blood	0.00320475	0.004273
2023-03-11	Kidney_Cortex	0.0021446	0.0042892
CEP68	Tfh_memory	0.0029114	0.00429432
CCDC88B	LCL	0.000950727	0.00429932
CCDC88B	Stomach	0.0010116	0.00429932
ZC3HAV1	CD4_T-cell_naive	0.00239323	0.00432087
ZC3HAV1	CD8_T-cell_naive	0.00274965	0.00432087
ZC3HAV1	Tfh_memory	0.00243546	0.00432087
ZC3HAV1	Th1_memory	0.00253837	0.00432087
ZC3HAV1	Th1-17_memory	0.00268858	0.00432087
ZC3HAV1	Th17_memory	0.00253972	0.00432087
ZC3HAV1	Th2_memory	0.00269207	0.00432087
CCRL2	monocyte_Pam3CSK4	0.00173092	0.0043273
SMARCA4	fat	0.00216521	0.00433042
FEZ2	Brain_Frontal_Cortex_BA9	0.000241416	0.0043319
FEZ2	NK-cell_naive	0.000320882	0.0043319
MMEL1	tcel	0.00133333	0.00433333
THBS3	Esophagus_Mucosa	0.002962	0.00435232
TUFM	Colon_Sigmoid	0.00194214	0.00435981
TUFM	Esophagus_Gastroesophageal_Junction	0.00201299	0.00435981
TUFM	mono	0.00205167	0.00435981
PSMA4	Brain_Cerebellar_Hemisphere	0.0016079	0.00436431
TCF21	Artery_Coronary	0.00178201	0.00437402
ZNF318	Prostate	0.00131528	0.00438426
EFEMP1	Adipose_Visceral_Omentum	0.000731037	0.00438622
AP3S2	blood	0.002828	0.00439911
AP3S2	Esophagus_Muscularis	0.00277098	0.00439911
WNT4	Lung	0.00146939	0.00440818
CHST3	Brain_Caudate_basal_ganglia	0.000692722	0.00441062
CHST3	LCL_naive	0.000767064	0.00441062
IL23A	Artery_Aorta	0.00239917	0.00443411
IL23A	brain	0.000740207	0.00443411
IL23A	Brain_Nucleus_accumbens_basal_ganglia	0.000661093	0.00443411
IL23A	Breast_Mammary_Tissue	0.00186908	0.00443411
IL23A	Muscle_Skeletal	0.00207383	0.00443411
IL23A	Nerve_Tibial	0.00258656	0.00443411
IL23A	Pancreas	0.00166534	0.00443411
AKR1C1	Colon_Sigmoid	0.00194214	0.00443918
TTN-AS1	brain	0.000740207	0.00444124
MAPRE3	Esophagus_Mucosa	0.00142132	0.00444162
AP3S2	Artery_Tibial	0.00298605	0.00444289
AP3S2	Cells_Cultured_fibroblasts	0.00301301	0.00444289
AP3S2	LCL	0.00304656	0.00444289
UQCC1	muscle_naive	0.00370957	0.00445148
TCTA	Adipose_Subcutaneous	0.00279195	0.00446712
FES	Lung	0.00268718	0.00447864
SUOX	CD4_T-cell_naive	0.000723852	0.00448788
IKZF4	fat	0.0013483	0.00449434
IKZF4	neut	0.00113534	0.00449434
SUOX	Treg_naive	0.000800331	0.00451096
NICN1	Colon_Transverse	0.00190943	0.00451319
TIGD7	Skin_Sun_Exposed_Lower_leg	0.00347877	0.0045224
HMBS	Esophagus_Muscularis	0.00307609	0.00452366
PPP1R14A	Adipose_Subcutaneous	0.00255478	0.00453433
PPP1R14A	Esophagus_Muscularis	0.00277098	0.00453433
NR3C1	Artery_Coronary	0.00113473	0.00453893
HMBS	blood	0.00315163	0.00454562
CEP68	Th17_memory	0.00315996	0.00454726
DPEP3	neut	0.00151968	0.00455903
TIGD7	Thyroid	0.00372523	0.00461219
THAP3	Whole Blood	0.00370966	0.00463707
MRPL9	Heart_Atrial_Appendage	0.000389356	0.00467228
TRIOBP	sensory_neuron	6.84056e-05	0.00471999
PSMA4	Brain_Cortex	0.00201742	0.00479136
LOC101059948	Adipose_Subcutaneous	0.00255478	0.00480362
LOC101059948	Brain_Caudate_basal_ganglia	0.000829345	0.00480362
LOC101059948	Breast_Mammary_Tissue	0.00186908	0.00480362
LOC101059948	Colon_Transverse	0.00185975	0.00480362
LOC101059948	Muscle_Skeletal	0.00207383	0.00480362
LOC101059948	Nerve_Tibial	0.00258656	0.00480362
LOC101059948	Artery_Tibial	0.00298605	0.00482845
LOC101059948	Esophagus_Mucosa	0.00408561	0.00482845
LOC101059948	Skin_Not_Sun_Exposed_Suprapubic	0.00378065	0.00482845
LOC101059948	Skin_Sun_Exposed_Lower_leg	0.00347877	0.00482845
TIGD7	Esophagus_Mucosa	0.00408561	0.00482845
RBM6	Th2_memory	0.0035708	0.00484989
GGCX	Nerve_Tibial	0.00404698	0.00485637
HMBS	LCL	0.00344394	0.0048735
CHST3	LCL_statin	0.00105991	0.0048756
TP53INP2	Esophagus_Mucosa	0.00487993	0.00487993
FUBP1	LCL	0.00344394	0.00489402
AKR1C1	Whole_Blood	0.00245028	0.00490056
HMBS	Testis	0.00353984	0.00491645
CHRNB1	Brain_Hippocampus	0.000301429	0.00492334
RBM6	Colon_Sigmoid	0.00368326	0.00492906
AP3S2	Skin_Sun_Exposed_Lower_leg	0.00347877	0.00496967
VAMP8	LCL	0.00298733	0.00497888
CD40	brain_naive	0.00254976	0.00499327
CD40	Breast_Mammary_Tissue	0.00246521	0.00499327
ILRUN	Esophagus_Mucosa	0.00229958	0.00499908
SMCR5	Brain_Cerebellar_Hemisphere	0.00100083	0.00500413
KMT5A	Whole Blood	0.00250736	0.00501472
COLGALT2	Skin_Not_Sun_Exposed_Suprapubic	0.00198393	0.00501817
CRADD	monocyte_IAV	0.00251645	0.0050329
CRADD	monocyte_LPS	0.00241648	0.0050329
CRADD	monocyte_Pam3CSK4	0.00210492	0.0050329
SCX	Adipose_Subcutaneous	0.00255478	0.00504087
SCX	Adrenal_Gland	0.00155642	0.00504087
SCX	Skin_Not_Sun_Exposed_Suprapubic	0.00378065	0.00504087
LPCAT1	Brain_Amygdala	0.00253262	0.00506524
HSPB7	T-cell	0.000463978	0.00510376
SMCR5	Brain_Cerebellum	0.00204347	0.00510868
PRKAB1	Artery_Tibial	0.00298605	0.00513104
PRKAB1	blood	0.002828	0.00513104
PRKAB1	Cells_Cultured_fibroblasts	0.00301301	0.00513104
PRKAB1	LCL	0.00304656	0.00513104
KLF14	Adipose_Subcutaneous	0.00513795	0.00513795
FUT2	Skin_Sun_Exposed_Lower_leg	0.00423714	0.00514509
AP3S2	Skin_Not_Sun_Exposed_Suprapubic	0.00378065	0.00518913
AP3S2	Thyroid	0.00372523	0.00518913
CRADD	monocyte_R848	0.00346944	0.00520416
ACTRT3	adipose_naive	0.00119071	0.00520844
ACTRT3	fat	0.00173615	0.00520844
MAPK3	DLPFC_naive	0.000558566	0.00525052
LAMA5	high_grade_cartilage_naive	0.00111025	0.00527367
GGCX	Esophagus_Muscularis	0.00449078	0.00530059
HMBS	Tfh_memory	0.00389888	0.00531665
CHRNB1	monocyte_Pam3CSK4	0.000434055	0.00531718
VSTM4	adipose_naive	0.00533834	0.00533834
TCF21	Adrenal_Gland	0.00238579	0.00536803
HMBS	Skin_Sun_Exposed_Lower_leg	0.00403255	0.00537472
HMBS	Treg_naive	0.00408479	0.00537472
TP53INP1	macrophage_IFNg	0.00074141	0.00537522
APOLD1	CD8_T-cell_anti-CD3-CD28	0.00164938	0.00537533
APOLD1	Ovary	0.00358355	0.00537533
APOLD1	T-cell	0.0031762	0.00537533
APOLD1	Th1_memory	0.00253837	0.00537533
APOLD1	Th17_memory	0.00253972	0.00537533
APOLD1	Th2_memory	0.00269207	0.00537533
MYLIP	Brain_Cerebellar_Hemisphere	0.00270578	0.00541156
SH2B1	Adrenal_Gland	0.00155642	0.00547113
SH2B1	Brain_Cerebellum	0.00204347	0.00547113
SH2B1	Breast_Mammary_Tissue	0.00186908	0.00547113
SH2B1	fat	0.00171802	0.00547113
SH2B1	Heart_Atrial_Appendage	0.00187941	0.00547113
SH2B1	mono	0.00205167	0.00547113
SH2B1	Ovary	0.000545157	0.00547113
SH2B1	Pancreas	0.00166534	0.00547113
SH2B1	Pituitary	0.00156312	0.00547113
ERI1	fibroblast	0.000370218	0.00555327
PRKAB1	Skin_Sun_Exposed_Lower_leg	0.00347877	0.00556603
SLC12A2	macrophage_IFNg	0.000551463	0.00557673
SLC12A2	monocyte_CD16_naive	0.000929455	0.00557673
IL23A	Thyroid	0.00372523	0.00558785
SMARCA4	Whole_Blood	0.00372782	0.00559172
RGS22	DLPFC_naive	0.00560029	0.00560029
TP53INP1	monocyte_CD16_naive	0.00115938	0.00560366
TP53INP1	monocyte_IAV	0.00107178	0.00560366
HMBS	Whole Blood	0.00435226	0.00562792
SAR1B	Brain_Cerebellar_Hemisphere	0.00564752	0.00564752
FADS2	monocyte_Pam3CSK4	0.00109047	0.00565061
PPP1R14A	Esophagus_Mucosa	0.00408561	0.005657
PPP1R14A	Skin_Not_Sun_Exposed_Suprapubic	0.00378065	0.005657
HMBS	Skin_Not_Sun_Exposed_Suprapubic	0.00445122	0.00565833
SLC19A2	neut	0.00283959	0.00567918
RBM6	CD8_T-cell_anti-CD3-CD28	0.0043172	0.0056937
UBASH3A	Skin_Not_Sun_Exposed_Suprapubic	0.00330026	0.00570045
UBASH3A	Thyroid	0.00322561	0.00570045
HTRA1	macrophage_IFNg+Salmonella	0.000518854	0.0057074
PSCA	Stomach	0.00127519	0.00573836
SH2D2A	adipose_naive	0.00133076	0.00576663
SH2D2A	Esophagus_Mucosa	0.00126624	0.00576663
AAK1	Testis	0.000963732	0.00578239
RNF40	Brain_Substantia_nigra	0.000156705	0.00579807
EEFSEC	Nerve_Tibial	0.00397771	0.00581358
GGCX	Artery_Tibial	0.00502566	0.00583625
TTC34	tcel	0.000402504	0.00583631
PPIL3	high_grade_cartilage_naive	0.000363202	0.00584387
PPIL3	HLC	0.000348778	0.00584387
PPIL3	low_grade_cartilage_naive	0.000339758	0.00584387
PPIL3	pancreatic_islet	0.000377024	0.00584387
PPIL3	putamen	0.000290051	0.00584387
PPIL3	sensory_neuron	0.000134292	0.00584387
BCL7B	Tfh_memory	0.000720129	0.00590975
BCL7B	Th2_memory	0.00084425	0.00590975
NPC1	brain_naive	0.00200597	0.0059176
PQLC2	Brain_Hypothalamus	0.000592111	0.00592111
CRLF3	Vagina	0.00163697	0.00600223
GSDMB	Tfh_memory	0.00195171	0.00600526
FLNC	Adipose_Subcutaneous	0.00255478	0.00602602
FLNC	Cells_Cultured_fibroblasts	0.00301301	0.00602602
APEH	Breast_Mammary_Tissue	0.00246521	0.00602606
WDR43	LCL	0.00304656	0.00609311
GFPT1	macrophage_IFNg	0.000366008	0.00610014
GNA12	monocyte_LPS	0.00218069	0.00610594
ZFPM1	CD4_T-cell_anti-CD3-CD28	0.00068173	0.00613557
NCOA7	Brain_Hippocampus	0.00134644	0.00613958
NCOA7	Brain_Spinal_cord_cervical_c-1	0.00118266	0.00613958
NCOA7	Th1_memory	0.00153381	0.00613958
NCOA7	Th17_memory	0.00153489	0.00613958
NFE2L1	monocyte_LPS	0.00102797	0.0061678
MYLIP	Brain_Cerebellum	0.00617266	0.00617266
THBS3	fat	0.0042928	0.00618164
SH2B1	Nerve_Tibial	0.00258656	0.00620775
GFPT1	CD8_T-cell_anti-CD3-CD28	0.000496735	0.00620919
IL1RL1	CD4_T-cell_anti-CD3-CD28	0.00103618	0.00621707
PRKAB1	Esophagus_Mucosa	0.00408561	0.00622569
ERI1	monocyte_Pam3CSK4	0.000830824	0.00623118
LRRC43	NK-cell_naive	0.00034766	0.00625788
BMP4	Brain_Cerebellar_Hemisphere	0.00105406	0.00632438
GNA12	Esophagus_Gastroesophageal_Junction	0.00276242	0.00644564
GNA12	Spleen	0.00253333	0.00644564
CPNE3	macrophage_Salmonella	0.00322307	0.00644614
PPP3R1	macrophage_IFNg+Salmonella	0.000360576	0.00649037
CEP68	Cells_Cultured_fibroblasts	0.00462948	0.00650331
MAPRE3	Adipose_Subcutaneous	0.00234241	0.0065067
HHEX	Th17_memory	0.000684926	0.0065068
SH2B1	Cells_Cultured_fibroblasts	0.00301301	0.00657384
GFPT1	monocyte_CD16_naive	0.000664724	0.00664724
KCNJ13	Skin_Not_Sun_Exposed_Suprapubic	0.00445122	0.00667683
GIGYF2	macrophage_IFNg+Salmonella	0.000835735	0.00668588
PQLC3	adipose_naive	0.00669346	0.00669346
PPIL3	Kidney_Cortex	0.000504117	0.00669755
FADS3	Tfh_memory	0.000747567	0.0067281
SF3A3	blood	0.00156218	0.00672937
HOXC6	skin	0.00149581	0.00673114
HOXC6	Skin_Not_Sun_Exposed_Suprapubic	0.000906319	0.00673114
SKAP1	Brain_Hippocampus	0.00134644	0.00673221
TXLNB	Heart_Left_Ventricle	0.00674017	0.00674017
CD40	Artery_Aorta	0.00361075	0.00678821
TUFM	Brain_Putamen_basal_ganglia	0.00329596	0.00679167
TICAM1	Artery_Tibial	0.00228528	0.00685584
LINC01184	HLC	0.000114343	0.00686058
CALCB	iPSC	0.00686179	0.00686179
DMPK	Artery_Aorta	0.00259007	0.00690685
AARS	muscle_naive	0.00692163	0.00692163
UBE2V1	muscle_naive	0.00692163	0.00692163
GSDMB	Th2_memory	0.00243141	0.00694689
NLRC4	Cells_EBV-transformed_lymphocytes	0.00105342	0.00696657
NLRC4	macrophage_Listeria	0.000444482	0.00696657
NLRC4	monocyte_IAV	0.00107178	0.00696657
NLRC4	monocyte_Pam3CSK4	0.000891882	0.00696657
CD40	Lung	0.00385413	0.00696709
CKB	Heart_Left_Ventricle	0.00467185	0.00700778
CD40	Nerve_Tibial	0.00404698	0.00704474
KCNJ11	B-cell_naive	0.00117422	0.00704529
CEP68	Stomach	0.00513635	0.00704755
PPM1M	B-cell_naive	0.00023562	0.00706859
UBA7	Colon_Transverse	0.00190943	0.00707001
UBA7	Liver	0.000725917	0.00707001
UBA7	macrophage_Salmonella	0.00208887	0.00707001
UBA7	monocyte_LPS	0.000333337	0.00707001
UBA7	NK-cell_naive	0.000803851	0.00707001
UBA7	Small_Intestine_Terminal_Ileum	0.000522151	0.00707001
UBA7	Spleen	0.00196215	0.00707001
UBA7	Stomach	0.00127519	0.00707001
UBA7	Tfh_memory	0.00145379	0.00707001
UBA7	Th1_memory	0.00153381	0.00707001
UBA7	Th17_memory	0.00153489	0.00707001
UBA7	Th2_memory	0.00165513	0.00707001
UBA7	Treg_memory	0.00176318	0.00707001
CADM4	mono	0.00214786	0.00708368
CADM4	Nerve_Tibial	0.00283347	0.00708368
TMEM258	Adipose_Visceral_Omentum	0.00140342	0.00713324
TMEM258	Heart_Atrial_Appendage	0.00152855	0.00713324
LTBR	Brain_Cerebellar_Hemisphere	0.00616477	0.0071433
LTBR	Muscle_Skeletal	0.00627765	0.00716045
MYH7B	Tfh_memory	0.00170934	0.0072889
MYH7B	Th1_memory	0.00182222	0.0072889
COLGALT2	NK-cell_naive	0.00306427	0.0073202
PSCA	Breast_Mammary_Tissue	0.00192088	0.00734299
PSCA	Muscle_Skeletal	0.0021757	0.00734299
COLGALT2	Colon_Sigmoid	0.00326175	0.00738186
TNFSF12	LCL	0.000712682	0.00761257
TNFSF12	macrophage_IFNg	0.000725006	0.00761257
COLGALT2	Brain_Cerebellum	0.00355101	0.00763467
JUND	brain_naive	0.00191053	0.00764214
JUND	fat	0.00171802	0.00764214
TCF21	Colon_Sigmoid	0.00368326	0.00764984
ZNF638	B-cell_naive	0.00191262	0.00765047
ZNF638	tcel	0.00170443	0.00765047
THBS3	Esophagus_Gastroesophageal_Junction	0.0054305	0.00766659
CHRNB1	blood	0.000785342	0.00769635
COLCA2	Small_Intestine_Terminal_Ileum	0.000453075	0.00770228
CHST3	Pancreas	0.0020635	0.00770675
CHST3	T-cell	0.00234553	0.00770675
RNF40	Brain_Caudate_basal_ganglia	0.000829345	0.00771141
RNF40	Brain_Putamen_basal_ganglia	0.000759363	0.00771141
RNF40	Liver	0.000833666	0.00771141
RLBP1	putamen	0.00110349	0.0077244
NPC1	Uterus	0.00275091	0.00772875
IGF2BP2	Thyroid	0.00515806	0.00773709
UNC13D	neut	0.00149816	0.00773832
UNC13D	tcel	0.00171963	0.00773832
NLRC4	monocyte_R848	0.00149242	0.0077606
CLEC16A	Small_Intestine_Terminal_Ileum	0.00194739	0.00778958
LINC00674	Colon_Sigmoid	0.00326175	0.00782821
RSRC1	Esophagus_Muscularis	0.002621	0.00786299
RSRC1	Pituitary	0.0011812	0.00786299
RSRC1	T-cell	0.00257368	0.00786299
UBA7	Artery_Tibial	0.00336265	0.007871
UBA7	B-cell_naive	0.00287567	0.007871
UBA7	blood	0.00315163	0.007871
UBA7	Cells_Cultured_fibroblasts	0.00339884	0.007871
UBA7	Lung	0.00272651	0.007871
UBA7	Nerve_Tibial	0.00283347	0.007871
TMEM106B	Adrenal_Gland	0.00144554	0.00787546
TMEM106B	monocyte_CD16_naive	0.00111869	0.00787546
TMEM106B	Pancreas	0.00165799	0.00787546
VDR	Pituitary	0.00788644	0.00788644
OR5AK2	Spleen	0.00793108	0.00793108
NUDT5	neut	0.00113534	0.00794736
NICN1	Small_Intestine_Terminal_Ileum	0.00368675	0.00798796
ZBTB7B	Adipose_Visceral_Omentum	0.000679504	0.00799157
ZBTB7B	Lung	0.00126183	0.00799157
ZBTB7B	Muscle_Skeletal	0.000903251	0.00799157
PQLC2	Heart_Left_Ventricle	0.00160335	0.00801675
CASP8	DLPFC_naive	0.00143004	0.00806024
CD226	blood	0.00226242	0.00807537
CD226	Brain_Putamen_basal_ganglia	0.00230725	0.00807537
JUND	LCL	0.00304656	0.00812415
KDM6B	adipose_naive	0.00119071	0.0082029
KDM6B	Esophagus_Gastroesophageal_Junction	0.00209947	0.0082029
KDM6B	Esophagus_Muscularis	0.00307609	0.0082029
ERBB3	Th1-17_memory	0.00165239	0.00826196
CALD1	Nerve_Tibial	0.000736246	0.00826547
CALD1	Skin_Not_Sun_Exposed_Suprapubic	0.00127161	0.00826547
FUT11	Colon_Sigmoid	0.00194214	0.00831372
FUT11	Testis	0.00311765	0.00831372
FUT11	Whole_Blood	0.00245028	0.00831372
LTBR	Brain_Cortex	0.00742354	0.0083372
FUT3	plasma pQTL	0.00834109	0.00834109
RBM6	LCL_statin	0.00644202	0.00837463
UBA7	CD4_T-cell_naive	0.0038141	0.00839103
PRSS16	skin	0.000466881	0.00840386
FAM13B	Heart_Atrial_Appendage	0.00560814	0.0084122
FAM13B	Heart_Left_Ventricle	0.00467185	0.0084122
RNF40	Adipose_Visceral_Omentum	0.00176793	0.00843466
RNF40	Brain_Cerebellum	0.00204347	0.00843466
RNF40	Heart_Atrial_Appendage	0.00187941	0.00843466
RNF40	mono	0.00205167	0.00843466
RNF40	Pituitary	0.00156312	0.00843466
UQCC1	fat	0.00719826	0.00845013
UBA7	CD8_T-cell_naive	0.00453957	0.00846386
UBA7	monocyte_Pam3CSK4	0.00461665	0.00846386
UBA7	Th1-17_memory	0.00441378	0.00846386
UBA7	Treg_naive	0.00408479	0.00846386
FEN1	fat	0.00846485	0.00846485
RGS14	Skin_Not_Sun_Exposed_Suprapubic	0.0071479	0.00848813
ITPKA	T-cell	0.00121531	0.00850716
BMP8A	Brain_Hippocampus	0.000655463	0.00852102
BMP8A	Brain_Spinal_cord_cervical_c-1	0.000558974	0.00852102
HSPB7	Colon_Sigmoid	0.00194214	0.00854542
HSPB7	Colon_Transverse	0.00185975	0.00854542
HSPB7	Pituitary	0.00156312	0.00854542
PPP2R2D	Small_Intestine_Terminal_Ileum	0.0027757	0.00855841
UBA7	Esophagus_Mucosa	0.00487993	0.00858868
TMEM258	Treg_memory	0.00215164	0.00860656
LTBR	Lung	0.00778585	0.00861162
BACH2	Whole Blood	0.00479183	0.00862529
DHDDS	CD4_T-cell_naive	0.00239323	0.00864174
DHDDS	CD8_T-cell_naive	0.00274965	0.00864174
DHDDS	monocyte_CD16_naive	0.00189711	0.00864174
DHDDS	Tfh_memory	0.00243546	0.00864174
DHDDS	Th1_memory	0.00253837	0.00864174
DHDDS	Th1-17_memory	0.00268858	0.00864174
DHDDS	Th2_memory	0.00269207	0.00864174
CLDN14	Adipose_Visceral_Omentum	0.00864829	0.00864829
GPX1	Brain_Frontal_Cortex_BA9	0.00117637	0.00868209
GPX1	Brain_Nucleus_accumbens_basal_ganglia	0.0010002	0.00868209
GPX1	Brain_Putamen_basal_ganglia	0.0012403	0.00868209
FAM66A	Brain_Frontal_Cortex_BA9	0.00434361	0.00868722
LPIN3	Whole Blood	0.00435226	0.00870452
MAP1S	high_grade_cartilage_naive	0.000363202	0.00871684
PPIL3	B-cell_naive	0.00191262	0.00874793
PPIL3	Brain_Amygdala	0.00172982	0.00874793
PPIL3	Brain_Hippocampus	0.00229549	0.00874793
PPIL3	Brain_Spinal_cord_cervical_c-1	0.00207711	0.00874793
PPIL3	Brain_Substantia_nigra	0.00140959	0.00874793
PPIL3	CD4_T-cell_anti-CD3-CD28	0.00235314	0.00874793
PPIL3	CD4_T-cell_naive	0.00239323	0.00874793
PPIL3	CD8_T-cell_anti-CD3-CD28	0.00164938	0.00874793
PPIL3	fibroblast	0.00189431	0.00874793
PPIL3	LCL_naive	0.00170749	0.00874793
PPIL3	LCL_statin	0.00203972	0.00874793
PPIL3	macrophage_IFNg	0.00142612	0.00874793
PPIL3	macrophage_IFNg+Salmonella	0.000835735	0.00874793
PPIL3	NK-cell_naive	0.00154356	0.00874793
PPIL3	placenta_naive	0.0021457	0.00874793
PPIL3	Th1_memory	0.00253837	0.00874793
PPIL3	Th17_memory	0.00253972	0.00874793
PPIL3	Treg_naive	0.00252753	0.00874793
PPIL3	Uterus	0.00157014	0.00874793
PPIL3	Vagina	0.00149931	0.00874793
RNF40	Artery_Aorta	0.00239917	0.00887692
CCDC170	Brain_Substantia_nigra	0.000328869	0.00887945
PPM1M	Brain_Hypothalamus	0.000592111	0.00888167
PPM1M	Brain_Cerebellar_Hemisphere	0.00100083	0.00890191
PPM1M	Brain_Cerebellum	0.00204347	0.00890191
PPM1M	Brain_Spinal_cord_cervical_c-1	0.00207711	0.00890191
PPM1M	Breast_Mammary_Tissue	0.00186908	0.00890191
PPM1M	monocyte_naive	0.00130413	0.00890191
P2RY13	macrophage_IFNg+Salmonella	0.00891939	0.00891939
PPIL3	Brain_Anterior_cingulate_cortex_BA24	0.00271526	0.00893701
PPIL3	monocyte_Pam3CSK4	0.00278681	0.00893701
CEP68	Whole Blood	0.0067171	0.00900702
TTC34	LCL	0.00093222	0.00901146
SKAP1	Liver	0.0036054	0.00901351
UBA7	monocyte_IAV	0.00533749	0.00903268
PPIL3	Cells_EBV-transformed_lymphocytes	0.0030958	0.0090832
PPIL3	macrophage_Salmonella	0.00322307	0.0090832
PPIL3	Minor_Salivary_Gland	0.00301885	0.0090832
PPIL3	T-cell	0.0031762	0.0090832
TNFSF11	LCL	0.00472282	0.00912371
TNFSF11	LCL_naive	0.00547423	0.00912371
TMEM258	Esophagus_Muscularis	0.002621	0.00917349
MMEL1	T-cell	0.0031762	0.0091757
RDH5	Brain_Amygdala	0.000417256	0.00917648
RDH5	Brain_Hippocampus	0.000655463	0.00917648
RDH5	Brain_Spinal_cord_cervical_c-1	0.000558974	0.00917648
RDH5	mono	0.000526642	0.00917648
SSR4P1	Brain_Putamen_basal_ganglia	0.0045928	0.0091856
TNFSF11	LCL_statin	0.00736252	0.00920315
PSCA	Esophagus_Muscularis	0.00307609	0.00922826
GGT7	muscle_naive	0.00370957	0.00927392
PABPC4	placenta_naive	0.000265403	0.0092891
TMEM258	LCL	0.00298733	0.0092939
RBM6	Esophagus_Muscularis	0.00726056	0.00930579
MSMB	plasma pQTL	0.00427701	0.00931281
MSMB	Prostate	0.00506192	0.00931281
MSMB	Stomach	0.0069846	0.00931281
RAD9A	Minor_Salivary_Gland	0.00191952	0.00932338
RGS14	Esophagus_Mucosa	0.00801721	0.00932614
CYP1A1	Muscle_Skeletal	0.00431449	0.00934806
UGT1A8	Liver	0.00936438	0.00936438
RCC1L	LCL	0.000247185	0.00939303
ATP13A1	Adipose_Visceral_Omentum	0.00348299	0.00945335
ATP13A1	Heart_Atrial_Appendage	0.00378134	0.00945335
ILRUN	Liver	0.00454298	0.00946454
CFDP1	CD4_T-cell_anti-CD3-CD28	0.00103618	0.00947085
CFDP1	LCL_statin	0.00115498	0.00947085
EXD2	Skin_Sun_Exposed_Lower_leg	0.00631625	0.00947437
TMEM106B	Brain_Cerebellum	0.00250022	0.00950082
KDM2A	Artery_Aorta	0.00741409	0.00950512
KDM2A	Artery_Tibial	0.00950512	0.00950512
PRDM16-DT	Artery_Tibial	0.00950512	0.00950512
ZC3HAV1	muscle_naive	0.00692163	0.00951724
PEAK1	CD4_T-cell_anti-CD3-CD28	0.00235314	0.00952861
PEAK1	CD8_T-cell_anti-CD3-CD28	0.00164938	0.00952861
PEAK1	macrophage_Listeria	0.00179962	0.00952861
PEAK1	monocyte_Pam3CSK4	0.00278681	0.00952861
PEAK1	T-cell	0.0031762	0.00952861
DNAJB14	Esophagus_Gastroesophageal_Junction	0.00953149	0.00953149
RCC1L	Brain_Frontal_Cortex_BA9	0.00434361	0.00953191
RCC1L	Brain_Nucleus_accumbens_basal_ganglia	0.00385789	0.00953191
RCC1L	Brain_Putamen_basal_ganglia	0.00451512	0.00953191
RCC1L	Cells_Cultured_fibroblasts	0.00294209	0.00953191
RCC1L	Cells_EBV-transformed_lymphocytes	0.00247457	0.00953191
RCC1L	Colon_Transverse	0.00150631	0.00953191
RCC1L	Esophagus_Mucosa	0.00446832	0.00953191
RCC1L	Heart_Atrial_Appendage	0.00152855	0.00953191
RCC1L	Liver	0.00218574	0.00953191
RCC1L	Pancreas	0.00129078	0.00953191
RCC1L	Skin_Not_Sun_Exposed_Suprapubic	0.00401863	0.00953191
RCC1L	Skin_Sun_Exposed_Lower_leg	0.00358539	0.00953191
RCC1L	Small_Intestine_Terminal_Ileum	0.00368675	0.00953191
RCC1L	Spleen	0.00155481	0.00953191
RCC1L	Stomach	0.000940723	0.00953191
RCC1L	Testis	0.00308384	0.00953191
RCC1L	Thyroid	0.00393821	0.00953191
PSCA	Testis	0.00353984	0.00955757
DEF8	monocyte_naive	0.00553494	0.00960704
DEF8	neut	0.0064047	0.00960704
TXNL4B	Brain_Amygdala	0.00253262	0.00965173
TXNL4B	Brain_Hippocampus	0.0036194	0.00965173
TXNL4B	Brain_Substantia_nigra	0.00195338	0.00965173
PEAK1	monocyte_R848	0.00386125	0.00965313
GNA12	Esophagus_Muscularis	0.00449078	0.00967245
NICN1	Pancreas	0.00488043	0.00976085
HSPB7	LCL	0.00304656	0.00977197
HSPB7	macrophage_IFNg+Salmonella	0.00310926	0.00977197
COL27A1	Colon_Transverse	0.0024465	0.00978602
COL27A1	Stomach	0.00145438	0.00978602
REST	Colon_Transverse	0.00150631	0.00979103
REST	mono	0.00126489	0.00979103
PPIL3	Ovary	0.00358355	0.00980206
ACTRT3	Thyroid	0.00437394	0.00984136
NLRC4	Prostate	0.00228124	0.00988536
GTF2I	Vagina	0.000420742	0.00988743
CRADD	iPSC	0.00824435	0.00989322
NPC1	B-cell_naive	0.00402761	0.00990121
NPC1	fibroblast	0.0039544	0.00990121
NPC1	Small_Intestine_Terminal_Ileum	0.00384583	0.00990121
ZNF318	Th1-17_memory	0.00397388	0.0099347
ILRUN	Lung	0.00497309	0.00994617
ZNF638	Artery_Tibial	0.00298605	0.00995349
CHRNB1	Whole Blood	0.00122061	0.00996831
CEP68	Small_Intestine_Terminal_Ileum	0.00761001	0.00997756
PCDHGC3	monocyte_Pam3CSK4	0.00997838	0.00997838
PPIL3	Artery_Coronary	0.00387427	0.0100085
PPIL3	Brain_Hypothalamus	0.00381222	0.0100085
TP53INP1	monocyte_LPS	0.00241648	0.0100111
SYT11	tcel	0.00501243	0.0100249
LINC00674	Adipose_Subcutaneous	0.00513795	0.0100609
LINC00674	Esophagus_Muscularis	0.00586883	0.0100609
DEF8	Whole_Blood	0.0100809	0.0100809
INPP5B	LCL_naive	0.000916654	0.0100832
PPIL3	Small_Intestine_Terminal_Ileum	0.00401831	0.0101001
DMPK	fat	0.00505852	0.010117
LRP1	Artery_Coronary	0.00579083	0.010134
ENPEP	fibroblast	0.00234074	0.0101432
WT1-AS	Heart_Atrial_Appendage	0.00338222	0.0101467
N4BP2L2	Stomach	0.00127519	0.0102015
CEP76	DLPFC_naive	0.0102423	0.0102423
ZC3HAV1	tcel	0.00841478	0.0102847
CYP1A1	Esophagus_Muscularis	0.00634346	0.0103081
CYP1A1	Nerve_Tibial	0.00579068	0.0103081
LTBR	Artery_Tibial	0.00950512	0.0103563
ADCY3	LCL	0.000247185	0.0103818
IKZF3	tcel	0.00462833	0.0104137
NICN1	Heart_Atrial_Appendage	0.00560814	0.0104151
PIN1	fat	0.00173615	0.0104169
GGCX	Stomach	0.00919354	0.0105069
RGS1	macrophage_naive	0.00860811	0.010521
KPNA2	monocyte_Pam3CSK4	0.000957319	0.0105305
NCOA7	macrophage_naive	0.0033027	0.0105687
CD40	Skin_Sun_Exposed_Lower_leg	0.00631625	0.0106023
PARK7	tcel	0.000342301	0.0106113
DMPK	Adipose_Subcutaneous	0.00796379	0.0106184
DMPK	placenta_naive	0.00697269	0.0106184
RABGAP1	B-cell_naive	0.00106244	0.0106244
ZC3HAV1	mono	0.00966852	0.0106354
CEP68	skin	0.00831279	0.0106621
NICN1	mono	0.00620092	0.0107483
ABHD17C	Heart_Atrial_Appendage	0.00378134	0.0107862
ABHD17C	Muscle_Skeletal	0.00431449	0.0107862
ABHD17C	Pancreas	0.00321339	0.0107862
ABHD17C	tcel	0.00331539	0.0107862
CEP68	macrophage_Listeria	0.00860635	0.0108037
PGPEP1	NK-cell_naive	0.00154356	0.0108049
SULT2A1	Liver	0.0036054	0.0108162
LINC01184	macrophage_IFNg+Salmonella	0.000360576	0.0108173
MAP2K6	B-cell_naive	0.00180556	0.0108334
DMPK	Artery_Tibial	0.00950512	0.010863
CR1	brain	0.00321594	0.0108861
CR1	Brain_Nucleus_accumbens_basal_ganglia	0.00288439	0.0108861
CR1	Brain_Putamen_basal_ganglia	0.00329596	0.0108861
CR1	DLPFC_naive	0.00395856	0.0108861
RAB5C	DLPFC_naive	0.00081672	0.0108896
DAG1	microglia_naive	0.00091111	0.0109333
CD40	Artery_Coronary	0.00684367	0.0109558
CD40	Thyroid	0.00699309	0.0109558
PPIL3	Brain_Frontal_Cortex_BA9	0.00447673	0.0109562
PPIL3	macrophage_naive	0.00460013	0.0109695
TSHR	Esophagus_Gastroesophageal_Junction	0.00181752	0.0109849
TSHR	Esophagus_Muscularis	0.00313853	0.0109849
PPP2R2D	monocyte_R848	0.00386125	0.0109897
CR1	Brain_Cortex	0.00503643	0.0110801
ZBTB7B	adipose_naive	0.00268018	0.0111002
ZBTB7B	Stomach	0.0029211	0.0111002
SLC18B1	B-cell_naive	0.00191262	0.0111167
SLC18B1	CD4_T-cell_naive	0.00239323	0.0111167
SLC18B1	CD8_T-cell_naive	0.00274965	0.0111167
SLC18B1	Cells_EBV-transformed_lymphocytes	0.0030958	0.0111167
SLC18B1	fibroblast	0.00189431	0.0111167
SLC18B1	T-cell	0.0031762	0.0111167
SLC18B1	Tfh_memory	0.00243546	0.0111167
SLC18B1	Th1-17_memory	0.00268858	0.0111167
SLC18B1	Treg_memory	0.00282698	0.0111167
SLC18B1	Treg_naive	0.00252753	0.0111167
TTN-AS1	Whole Blood	0.00370966	0.011129
MYNN	brain_naive	0.00557269	0.0111454
FAM227B	Adrenal_Gland	0.00117409	0.0111539
FAM227B	muscle_naive	0.000924775	0.0111539
RGS19	Brain_Cerebellum	0.00171777	0.0111655
RGS19	CD4_T-cell_naive	0.00166362	0.0111655
RGS19	Colon_Sigmoid	0.00160016	0.0111655
RGS19	pancreatic_islet	0.00149038	0.0111655
RGS19	Vagina	0.000802201	0.0111655
PALLD	Nerve_Tibial	0.00279234	0.0111694
PALLD	Spleen	0.00164878	0.0111694
APEH	Cells_Cultured_fibroblasts	0.00509398	0.0112068
USP34	Lung	0.0112261	0.0112261
SLC2A4RG	Brain_Cerebellar_Hemisphere	0.0016079	0.0112553
EVI2A	Stomach	0.00563637	0.0112727
GPBAR1	Heart_Atrial_Appendage	0.00187941	0.0112842
GPBAR1	mono	0.00205167	0.0112842
UBA7	monocyte_R848	0.00693141	0.0112956
ABCG5	Spleen	0.00568721	0.0113744
KIF23	Adipose_Subcutaneous	0.0113946	0.0113946
TBX6	Artery_Coronary	0.00174269	0.0114001
TBX6	brain	0.00228641	0.0114001
TBX6	Brain_Frontal_Cortex_BA9	0.00226007	0.0114001
TBX6	Brain_Hippocampus	0.000670416	0.0114001
TBX6	Brain_Hypothalamus	0.00169248	0.0114001
TBX6	Brain_Nucleus_accumbens_basal_ganglia	0.00196398	0.0114001
TBX6	Brain_Putamen_basal_ganglia	0.00236606	0.0114001
TBX6	Ovary	0.00151332	0.0114001
TBX6	Small_Intestine_Terminal_Ileum	0.0018612	0.0114001
TBX6	T-cell	0.00121531	0.0114001
TBX6	Uterus	0.000331267	0.0114001
PPIL3	Brain_Caudate_basal_ganglia	0.00490609	0.0114067
NPC1	Thyroid	0.00484397	0.0114318
PPIL3	Prostate	0.00506192	0.0114819
TMEM86B	brain	0.00450571	0.011482
TMEM86B	Brain_Anterior_cingulate_cortex_BA24	0.00271526	0.011482
TMEM86B	Brain_Frontal_Cortex_BA9	0.00447673	0.011482
TMEM86B	Brain_Putamen_basal_ganglia	0.0045928	0.011482
PLA2G6	CD4_T-cell_anti-CD3-CD28	0.000310792	0.0114993
BAG2	Nerve_Tibial	0.0115005	0.0115005
C12orf65	Esophagus_Gastroesophageal_Junction	0.00181752	0.0115109
MAPK3	Brain_Cerebellum	0.00171777	0.0115336
MAPK3	Spleen	0.00155481	0.0115336
TRIOBP	Brain_Amygdala	0.000396828	0.0115647
TRIOBP	Brain_Hippocampus	0.000670416	0.0115647
TRIOBP	Brain_Spinal_cord_cervical_c-1	0.000557401	0.0115647
RGS19	Adipose_Subcutaneous	0.00234241	0.0116061
RGS19	Minor_Salivary_Gland	0.00238074	0.0116061
LINC01184	blood	0.00064927	0.011609
LINC01184	Vagina	0.000773935	0.011609
RDH5	Brain_Caudate_basal_ganglia	0.0021726	0.0116136
RDH5	Brain_Nucleus_accumbens_basal_ganglia	0.00166532	0.0116136
RDH5	Brain_Putamen_basal_ganglia	0.00195945	0.0116136
RDH5	Ovary	0.00132706	0.0116136
RDH5	Prostate	0.00228124	0.0116136
RDH5	Small_Intestine_Terminal_Ileum	0.00158906	0.0116136
RDH5	T-cell	0.00109688	0.0116136
IRF5	monocyte_IAV	0.0101305	0.0117064
PPIL3	DLPFC_naive	0.00529768	0.0117306
TBX6	Brain_Caudate_basal_ganglia	0.00266256	0.0117596
LINC01184	Brain_Spinal_cord_cervical_c-1	0.00118266	0.0118266
LINC01184	monocyte_CD16_naive	0.00105125	0.0118266
RASIP1	Colon_Transverse	0.00554091	0.0118734
LINC01184	CD4_T-cell_anti-CD3-CD28	0.00139035	0.0119173
MST1	Artery_Aorta	0.00116961	0.0119223
MST1	brain	0.00119223	0.0119223
MST1	Brain_Cerebellum	0.000879936	0.0119223
EVI2A	neut	0.0064047	0.0119554
POMC	Ovary	0.00239504	0.0119752
GFPT1	macrophage_Salmonella	0.0019628	0.0119863
GFPT1	monocyte_LPS	0.00175425	0.0119863
GFPT1	monocyte_Pam3CSK4	0.00146328	0.0119863
GFPT1	neut	0.00215753	0.0119863
FADS3	Liver	0.00268081	0.0120636
TTC34	Brain_Nucleus_accumbens_basal_ganglia	0.00166532	0.0120735
MST1	Prostate	0.00151586	0.0121269
PPIL3	Brain_Cerebellar_Hemisphere	0.00564752	0.0122144
CPEB4	Th2_memory	0.00174713	0.0122299
SLC18B1	monocyte_R848	0.00386125	0.0122858
ADORA1	microglia_naive	0.00136576	0.0122918
FAM219B	blood	0.0122959	0.0122959
LINC01184	Minor_Salivary_Gland	0.00191952	0.0122978
LINC01184	T-cell	0.00204963	0.0122978
LINC01184	Treg_memory	0.00176318	0.0122978
VDAC1	LCL	0.0123821	0.0123821
TXNL4B	Brain_Caudate_basal_ganglia	0.00931937	0.0124258
TXNL4B	Brain_Nucleus_accumbens_basal_ganglia	0.00755708	0.0124258
TXNL4B	Brain_Putamen_basal_ganglia	0.00859122	0.0124258
APOB	Colon_Sigmoid	0.00586516	0.0124893
APOB	Esophagus_Gastroesophageal_Junction	0.00624465	0.0124893
EVI2A	tcel	0.00714409	0.0125022
PPP3R1	CD4_T-cell_anti-CD3-CD28	0.00139035	0.0125132
RNF40	Thyroid	0.00372523	0.0125303
PPP3R1	macrophage_Salmonella	0.00208887	0.0125332
SLC22A5	T-cell	0.00725456	0.0125484
RDH5	Brain_Cerebellar_Hemisphere	0.00270578	0.012627
MRAP	Testis	0.012654	0.012654
SPATA48	Testis	0.012654	0.012654
ILRUN	Artery_Tibial	0.00662828	0.0126806
ILRUN	LCL	0.00684752	0.0126806
ILRUN	Testis	0.00710846	0.0126937
RGS19	Artery_Coronary	0.00348757	0.0127118
RGS19	Ovary	0.0030962	0.0127118
RGS19	Skin_Sun_Exposed_Lower_leg	0.00358539	0.0127118
LOC100507250	Brain_Cortex	0.00639504	0.0127901
GFPT1	monocyte_R848	0.00281512	0.012796
GFPT1	tcel	0.00261958	0.012796
RGS19	Thyroid	0.00393821	0.0127992
UBASH3A	Breast_Mammary_Tissue	0.00774717	0.0127997
HMBS	DLPFC_naive	0.0102423	0.0128028
CCSAP	Artery_Tibial	0.012807	0.012807
EEFSEC	Colon_Sigmoid	0.00911091	0.0128228
GPX1	Brain_Cortex	0.00244378	0.0128299
OLFML2A	Cells_Cultured_fibroblasts	0.0128935	0.0128935
TROAP	Cells_Cultured_fibroblasts	0.0128935	0.0128935
TROAP	Lung	0.0112261	0.0128935
ZBTB7B	Breast_Mammary_Tissue	0.00486579	0.0128974
ZBTB7B	Esophagus_Gastroesophageal_Junction	0.0054305	0.0128974
ZBTB7B	skin	0.00459561	0.0128974
MLLT10	skin	0.00575703	0.0129533
N4BP2L2-IT2	Artery_Aorta	0.00741409	0.0129643
N4BP2L2-IT2	blood	0.00893734	0.0129643
N4BP2L2-IT2	Cells_Cultured_fibroblasts	0.00960226	0.0129643
N4BP2L2-IT2	Heart_Atrial_Appendage	0.00560814	0.0129643
N4BP2L2-IT2	LCL	0.00972325	0.0129643
N4BP2L2-IT2	muscle_naive	0.00370957	0.0129643
UQCC1	Skin_Sun_Exposed_Lower_leg	0.0112931	0.012975
C12orf65	Adipose_Subcutaneous	0.00273416	0.0129872
MFHAS1	Th17_memory	0.00279046	0.0130221
BOP1	Artery_Aorta	0.00239917	0.0130383
BOP1	Thyroid	0.00372523	0.0130383
UNC13D	Whole Blood	0.00435226	0.0130568
AP3S2	Brain_Anterior_cingulate_cortex_BA24	0.00973208	0.0131009
COLCA1	Pituitary	0.000820111	0.0131218
CR1	Colon_Sigmoid	0.00808797	0.0131493
CR1	Esophagus_Gastroesophageal_Junction	0.00836777	0.0131493
PABPC4	Adrenal_Gland	0.00293297	0.0131916
PABPC4	Colon_Sigmoid	0.00395155	0.0131916
PABPC4	Colon_Transverse	0.00372839	0.0131916
PABPC4	Esophagus_Gastroesophageal_Junction	0.00414593	0.0131916
PABPC4	fibroblast	0.00234074	0.0131916
PABPC4	Heart_Atrial_Appendage	0.00378134	0.0131916
PABPC4	Pituitary	0.00295008	0.0131916
PABPC4	Prostate	0.00131528	0.0131916
PABPC4	skin	0.00356429	0.0131916
PABPC4	Whole_Blood	0.00221057	0.0131916
RABGAP1	Brain_Caudate_basal_ganglia	0.0035874	0.0131952
RABGAP1	DLPFC_naive	0.00395856	0.0131952
GCLC	macrophage_naive	0.00880498	0.0132075
GCLC	Small_Intestine_Terminal_Ileum	0.00722159	0.0132075
LOC100507250	Testis	0.0132274	0.0132274
SLC12A2	monocyte_R848	0.0033109	0.0132436
ASB16-AS1	monocyte_Pam3CSK4	0.000389618	0.013247
PPIL3	adipose_naive	0.00669346	0.0132565
PPIL3	Brain_Cortex	0.00639504	0.0132565
PPIL3	iPSC	0.00686179	0.0132565
PPIL3	monocyte_naive	0.00688596	0.0132565
PPIL3	muscle_naive	0.00692163	0.0132565
PPIL3	Stomach	0.0069846	0.0132565
FES	Whole_Blood	0.00828933	0.0133221
ADAMTS7	macrophage_Listeria	0.000993054	0.0134062
NMT1	Minor_Salivary_Gland	0.000433559	0.0134403
NMT1	Treg_memory	0.000397116	0.0134403
UBASH3A	Esophagus_Gastroesophageal_Junction	0.00852382	0.013496
TRIOBP	monocyte_IAV	0.00118338	0.0136089
TRIOBP	monocyte_LPS	0.00112775	0.0136089
PML	CD8_T-cell_anti-CD3-CD28	0.00238438	0.0136187
PML	CD8_T-cell_naive	0.00453957	0.0136187
UBASH3A	T-cell	0.00898037	0.0136502
KAT2B	Brain_Hippocampus	0.00229549	0.0137729
DHODH	synovium_naive	0.00393845	0.0137846
PPIL3	Adipose_Visceral_Omentum	0.00864829	0.0138031
PPIL3	Adrenal_Gland	0.00786115	0.0138031
PPIL3	Breast_Mammary_Tissue	0.00901642	0.0138031
PPIL3	Colon_Transverse	0.00898252	0.0138031
PPIL3	fat	0.00846485	0.0138031
PPIL3	Heart_Atrial_Appendage	0.00905362	0.0138031
PPIL3	Heart_Left_Ventricle	0.00803796	0.0138031
PPIL3	neut	0.00772193	0.0138031
PPIL3	Pancreas	0.00826973	0.0138031
PPIL3	Pituitary	0.00788644	0.0138031
PPIL3	skin	0.00876053	0.0138031
PPIL3	tcel	0.00841478	0.0138031
THBS3	macrophage_Listeria	0.0099732	0.013809
RABGAP1	monocyte_naive	0.00553494	0.0138374
LINC01184	Artery_Coronary	0.00264831	0.0138785
LINC01184	Small_Intestine_Terminal_Ileum	0.0027757	0.0138785
ATAD5	B-cell_naive	0.00694361	0.0138872
RABEP2	Skin_Sun_Exposed_Lower_leg	0.00347877	0.0139151
PPIL3	Colon_Sigmoid	0.00927912	0.0139187
PPIL3	Brain_Cerebellum	0.00963932	0.013945
PPIL3	mono	0.00966852	0.013945
PPIL3	Muscle_Skeletal	0.00974647	0.013945
NLRC4	Stomach	0.00376203	0.0139733
MAPRE3	DLPFC_naive	0.00560029	0.0140007
TCF21	Esophagus_Muscularis	0.00726056	0.0140025
LIPA	Whole_Blood	0.0109599	0.0140287
SP140	LCL_naive	0.00249117	0.0140346
SP140	LCL_statin	0.00311879	0.0140346
PLA2G6	Brain_Putamen_basal_ganglia	0.000759363	0.0140482
LINC00678	iPSC	0.0140523	0.0140523
CHRNB1	Brain_Cortex	0.00201742	0.0141219
SOCS2-AS1	blood	0.002828	0.01414
BLK	B-cell_naive	0.00113454	0.0142165
BLK	LCL_naive	0.000899769	0.0142165
BLK	LCL_statin	0.00129241	0.0142165
APOBEC3A	adipose_naive	0.0035221	0.0143489
APOBEC3A	Adipose_Visceral_Omentum	0.00522787	0.0143489
APOBEC3A	Breast_Mammary_Tissue	0.00557274	0.0143489
APOBEC3A	Colon_Sigmoid	0.00582327	0.0143489
APOBEC3A	mono	0.00620092	0.0143489
APOBEC3A	monocyte_naive	0.00368001	0.0143489
APOBEC3A	Muscle_Skeletal	0.00627765	0.0143489
APOBEC3A_B	adipose_naive	0.0035221	0.0143489
APOBEC3A_B	Adipose_Visceral_Omentum	0.00522787	0.0143489
APOBEC3A_B	Breast_Mammary_Tissue	0.00557274	0.0143489
APOBEC3A_B	Colon_Sigmoid	0.00582327	0.0143489
APOBEC3A_B	mono	0.00620092	0.0143489
APOBEC3A_B	monocyte_naive	0.00368001	0.0143489
APOBEC3A_B	Muscle_Skeletal	0.00627765	0.0143489
PPP3R1	Brain_Frontal_Cortex_BA9	0.00318937	0.0143522
N4BP2L1	Skin_Sun_Exposed_Lower_leg	0.0143593	0.0143593
CHRNB1	monocyte_CD16_naive	0.00234586	0.0143684
RDH5	Adipose_Visceral_Omentum	0.00522787	0.0144029
RDH5	Adrenal_Gland	0.00451454	0.0144029
RDH5	Brain_Cerebellum	0.00617266	0.0144029
RDH5	Brain_Substantia_nigra	0.00415722	0.0144029
RDH5	Colon_Transverse	0.00554091	0.0144029
RDH5	Esophagus_Gastroesophageal_Junction	0.00606729	0.0144029
RDH5	fat	0.00505852	0.0144029
RDH5	Heart_Left_Ventricle	0.00467185	0.0144029
RDH5	monocyte_naive	0.00368001	0.0144029
RDH5	Spleen	0.00568721	0.0144029
RDH5	Stomach	0.00376203	0.0144029
RDH5	Uterus	0.00475057	0.0144029
FCHO1	Brain_Frontal_Cortex_BA9	0.00318937	0.0144216
FCHO1	Liver	0.0036054	0.0144216
RBM6	monocyte_Pam3CSK4	0.0114283	0.0144441
COLCA2	brain_naive	0.00254976	0.0144486
COLCA2	Colon_Transverse	0.0024465	0.0144486
INSYN1	macrophage_IFNg+Salmonella	0.00723229	0.0144646
PLA2G6	CD4_T-cell_naive	0.00239323	0.0145338
PLA2G6	CD8_T-cell_anti-CD3-CD28	0.00164938	0.0145338
PLA2G6	CD8_T-cell_naive	0.00274965	0.0145338
PLA2G6	Tfh_memory	0.00243546	0.0145338
PLA2G6	Th1_memory	0.00253837	0.0145338
MAPK3	Cells_EBV-transformed_lymphocytes	0.00247457	0.0145381
GSDMB	LCL	0.00545957	0.0145589
COLGALT2	Th1_memory	0.00712638	0.0145921
THBS3	monocyte_CD16_naive	0.0107459	0.0145982
TOM1L2	macrophage_Salmonella	0.000364988	0.0145995
NPC1	low_grade_cartilage_naive	0.00645834	0.0146555
APEH	Esophagus_Mucosa	0.00801721	0.0146982
APEH	Treg_memory	0.00758542	0.0146982
PEAK1	iPSC	0.00686179	0.0147038
CAMK2G	Th1-17_memory	0.00441378	0.0147126
OVOL1	brain_naive	0.00796954	0.0148006
TMEM106B	LCL	0.00545957	0.0148188
TMEM106B	Stomach	0.00473044	0.0148188
ZBTB7B	Artery_Aorta	0.00702835	0.0148376
CCDC17	Whole Blood	0.00370966	0.0148386
KIF3A	Adipose_Visceral_Omentum	0.000424484	0.0148569
GPR21	B-cell_naive	0.00106244	0.0148741
UBASH3A	Artery_Aorta	0.0106702	0.0148742
UBASH3A	Ovary	0.0106838	0.0148742
UBASH3A	Whole_Blood	0.0109599	0.0148742
TRIOBP	Brain_Frontal_Cortex_BA9	0.00226007	0.0148839
TRIOBP	Brain_Nucleus_accumbens_basal_ganglia	0.00196398	0.0148839
TRIOBP	Brain_Putamen_basal_ganglia	0.00236606	0.0148839
TRIOBP	macrophage_naive	0.0023728	0.0148839
TRIOBP	Ovary	0.00151332	0.0148839
GFPT1	mono	0.00357432	0.014893
LINC01184	Liver	0.0036054	0.0149365
LINC01184	macrophage_naive	0.0033027	0.0149365
LINC01184	Prostate	0.00373413	0.0149365
AP3S2	T-cell	0.0113129	0.0149415
FGF7	Spleen	0.00499547	0.0149864
CORO6	Brain_Nucleus_accumbens_basal_ganglia	0.00166532	0.0149878
TBX6	Brain_Amygdala	0.00367885	0.0149984
HDAC7	mono	0.00187796	0.0150237
CYP7B1	Pancreas	0.0016724	0.0150516
RGS19	Liver	0.00501789	0.0150537
CD70	Whole Blood	0.0150675	0.0150675
CD70	Whole_Blood	0.0110438	0.0150675
SRCAP	Whole Blood	0.0150675	0.0150675
SELENOH	Thyroid	0.0151149	0.0151149
SHARPIN	Thyroid	0.0151149	0.0151149
APOBEC3A	Whole_Blood	0.0075941	0.0151882
APOBEC3A_B	Whole_Blood	0.0075941	0.0151882
ACTR1B	brain_naive	0.00191053	0.0152843
ACTR1B	iPSC	0.00129808	0.0152843
ACTR1B	Liver	0.000833666	0.0152843
ACTR1B	Prostate	0.000864689	0.0152843
ACTR1B	skin	0.00179858	0.0152843
GFPT1	macrophage_naive	0.00397594	0.0152921
WDR11	CD4_T-cell_naive	0.00166362	0.015315
WDR11	CD8_T-cell_naive	0.00206164	0.015315
WDR11	NK-cell_naive	0.000839725	0.015315
WDR11	Treg_naive	0.00181032	0.015315
WDR11	Uterus	0.00199536	0.015315
WDR11	Vagina	0.00183939	0.015315
COLGALT2	Th1-17_memory	0.00784196	0.0153275
COLCA2	Artery_Aorta	0.00361075	0.0153457
MAPK3	Cells_Cultured_fibroblasts	0.00294209	0.0153643
GFI1B	monocyte_CD16_naive	0.0153831	0.0153831
NPR3	Adrenal_Gland	0.00370363	0.015411
NPR3	Lung	0.00748337	0.015411
NPR3	Nerve_Tibial	0.00784294	0.015411
NPR3	Testis	0.010274	0.015411
N4BP2L2-IT2	Esophagus_Mucosa	0.0135265	0.0154588
DHDDS	Brain_Cerebellar_Hemisphere	0.00564752	0.0155307
PPIL3	Whole_Blood	0.0110438	0.0155618
CR1	Esophagus_Muscularis	0.0113231	0.0155692
KDR	iPSC	0.00781555	0.0156311
TTC34	Brain_Cerebellar_Hemisphere	0.00270578	0.0156935
PPIL3	Adipose_Subcutaneous	0.0113946	0.0157287
PPIL3	Nerve_Tibial	0.0115005	0.0157287
LINC00189	blood	0.00315163	0.0157581
SP140	Cells_EBV-transformed_lymphocytes	0.00526518	0.0157955
COLGALT2	Skin_Sun_Exposed_Lower_leg	0.00848179	0.0158573
MAFF	Th1_memory	0.0105751	0.0158627
APOBEC3A	blood	0.00893734	0.0158886
APOBEC3A_B	blood	0.00893734	0.0158886
GGCX	Cells_Cultured_fibroblasts	0.0142351	0.0160145
RBM6	Skin_Not_Sun_Exposed_Suprapubic	0.0128725	0.0160466
VCP	adipose_naive	0.00669346	0.0160619
VCP	Adipose_Subcutaneous	0.0113946	0.0160619
VCP	Adipose_Visceral_Omentum	0.00864829	0.0160619
VCP	Artery_Aorta	0.0108705	0.0160619
VCP	Artery_Coronary	0.00387427	0.0160619
VCP	Artery_Tibial	0.012807	0.0160619
VCP	blood	0.0122959	0.0160619
VCP	Breast_Mammary_Tissue	0.00901642	0.0160619
VCP	Cells_Cultured_fibroblasts	0.0128935	0.0160619
VCP	Colon_Sigmoid	0.00927912	0.0160619
VCP	Colon_Transverse	0.00898252	0.0160619
VCP	Esophagus_Gastroesophageal_Junction	0.00953149	0.0160619
VCP	Esophagus_Muscularis	0.0121095	0.0160619
VCP	fat	0.00846485	0.0160619
VCP	Lung	0.0112261	0.0160619
VCP	macrophage_naive	0.00460013	0.0160619
VCP	mono	0.00966852	0.0160619
VCP	monocyte_CD16_naive	0.00189711	0.0160619
VCP	monocyte_LPS	0.00304842	0.0160619
VCP	monocyte_naive	0.00688596	0.0160619
VCP	monocyte_Pam3CSK4	0.00278681	0.0160619
VCP	monocyte_R848	0.00386125	0.0160619
VCP	neut	0.00772193	0.0160619
VCP	Ovary	0.00358355	0.0160619
VCP	Spleen	0.0091368	0.0160619
VCP	Stomach	0.0069846	0.0160619
VCP	Testis	0.0132274	0.0160619
VCP	Whole_Blood	0.0110438	0.0160619
PROCR	Pancreas	0.00321339	0.016067
PROCR	pancreatic_islet	0.00253216	0.016067
N4BP2L2	Skin_Sun_Exposed_Lower_leg	0.00403255	0.0161302
RDH5	Adipose_Subcutaneous	0.00796379	0.0161531
RDH5	Artery_Aorta	0.00741409	0.0161531
RDH5	Lung	0.00778585	0.0161531
RDH5	Nerve_Tibial	0.00807654	0.0161531
ARRDC1	LCL	0.00718868	0.0161745
FGFR1OP	Thyroid	0.00124495	0.0161843
TCTA	Whole Blood	0.0121392	0.0161856
GIGYF2	Adipose_Visceral_Omentum	0.00864829	0.0161977
GIGYF2	Brain_Frontal_Cortex_BA9	0.00447673	0.0161977
GIGYF2	Esophagus_Mucosa	0.0161977	0.0161977
GIGYF2	fat	0.00846485	0.0161977
GIGYF2	LCL	0.0130009	0.0161977
GIGYF2	Testis	0.0132274	0.0161977
GIGYF2	Thyroid	0.0151149	0.0161977
METAP2	neut	0.0162178	0.0162178
RBM6	brain_naive	0.0131913	0.0162217
KMT5A	blood	0.00892615	0.0162294
VCP	Skin_Not_Sun_Exposed_Suprapubic	0.0152832	0.0162383
VCP	Skin_Sun_Exposed_Lower_leg	0.0143593	0.0162383
VCP	Thyroid	0.0151149	0.0162383
VCP	Whole Blood	0.0150675	0.0162383
HRCT1	Adrenal_Gland	0.00786115	0.0162441
HRCT1	Artery_Coronary	0.00387427	0.0162441
HRCT1	Brain_Anterior_cingulate_cortex_BA24	0.00271526	0.0162441
HRCT1	Brain_Caudate_basal_ganglia	0.00490609	0.0162441
HRCT1	Brain_Hypothalamus	0.00381222	0.0162441
HRCT1	Brain_Putamen_basal_ganglia	0.0045928	0.0162441
HRCT1	Colon_Sigmoid	0.00927912	0.0162441
HRCT1	Colon_Transverse	0.00898252	0.0162441
HRCT1	DLPFC_naive	0.00529768	0.0162441
HRCT1	Esophagus_Gastroesophageal_Junction	0.00953149	0.0162441
HRCT1	fibroblast	0.00189431	0.0162441
HRCT1	Heart_Atrial_Appendage	0.00905362	0.0162441
HRCT1	Heart_Left_Ventricle	0.00803796	0.0162441
HRCT1	Liver	0.00492549	0.0162441
HRCT1	microglia_naive	0.00399845	0.0162441
HRCT1	Minor_Salivary_Gland	0.00301885	0.0162441
HRCT1	muscle_naive	0.00692163	0.0162441
HRCT1	Muscle_Skeletal	0.00974647	0.0162441
HRCT1	Pancreas	0.00826973	0.0162441
HRCT1	Pituitary	0.00788644	0.0162441
HRCT1	Prostate	0.00506192	0.0162441
HRCT1	Small_Intestine_Terminal_Ileum	0.00401831	0.0162441
HRCT1	Spleen	0.0091368	0.0162441
HRCT1	Stomach	0.0069846	0.0162441
SLC22A5	Esophagus_Gastroesophageal_Junction	0.00968122	0.0163052
CITED2	Esophagus_Mucosa	0.0163124	0.0163124
RASIP1	Esophagus_Muscularis	0.00873341	0.0163751
CRISPLD2	skin	0.00505222	0.0164197
TOM1L2	Uterus	0.000821914	0.0164383
MAN2C1	Brain_Amygdala	0.00172982	0.0164766
MAN2C1	Brain_Spinal_cord_cervical_c-1	0.00207711	0.0164766
MAN2C1	CD4_T-cell_anti-CD3-CD28	0.00235314	0.0164766
MAN2C1	CD4_T-cell_naive	0.00239323	0.0164766
MAN2C1	CD8_T-cell_naive	0.00274965	0.0164766
MAN2C1	macrophage_IFNg+Salmonella	0.000835735	0.0164766
MAN2C1	Minor_Salivary_Gland	0.00301885	0.0164766
MAN2C1	monocyte_CD16_naive	0.00189711	0.0164766
MAN2C1	monocyte_LPS	0.00304842	0.0164766
MAN2C1	NK-cell_naive	0.00154356	0.0164766
MAN2C1	T-cell	0.0031762	0.0164766
MAN2C1	Tfh_memory	0.00243546	0.0164766
MAN2C1	Th1_memory	0.00253837	0.0164766
MAN2C1	Th17_memory	0.00253972	0.0164766
MAN2C1	Th2_memory	0.00269207	0.0164766
MAN2C1	Treg_memory	0.00282698	0.0164766
CHST3	DLPFC_naive	0.00573842	0.016498
TH	Pancreas	0.00826973	0.0165395
TUFM	Brain_Hippocampus	0.00827988	0.0165598
PPIL3	blood	0.0122959	0.0165728
VCP	Esophagus_Mucosa	0.0161977	0.0166886
IL20RA	placenta_naive	0.0166957	0.0166957
RABGAP1	mono	0.00852033	0.0168015
RABGAP1	Whole_Blood	0.0100809	0.0168015
RDH5	Artery_Tibial	0.00950512	0.016804
RDH5	blood	0.00893734	0.016804
RDH5	Brain_Anterior_cingulate_cortex_BA24	0.00928588	0.016804
RDH5	Cells_Cultured_fibroblasts	0.00960226	0.016804
NDFIP1	CD8_T-cell_naive	0.00453957	0.0169656
NDFIP1	Cells_EBV-transformed_lymphocytes	0.00526518	0.0169656
NDFIP1	Tfh_memory	0.00389888	0.0169656
NDFIP1	Th1_memory	0.00410669	0.0169656
NDFIP1	Th1-17_memory	0.00441378	0.0169656
NDFIP1	Th17_memory	0.00410949	0.0169656
NDFIP1	Th2_memory	0.00442088	0.0169656
NDFIP1	Treg_memory	0.00469991	0.0169656
NDFIP1	Treg_naive	0.00408479	0.0169656
THBS3	Whole_Blood	0.0127326	0.0169768
RAB5C	CD8_T-cell_naive	0.00170105	0.0170105
TUFM	Tfh_memory	0.00876558	0.0170303
HDAC5	Brain_Cerebellar_Hemisphere	0.00429642	0.0171857
GPR1	Cells_Cultured_fibroblasts	0.0128935	0.0171913
GPR1	Esophagus_Muscularis	0.0121095	0.0171913
GPR1	muscle_naive	0.00692163	0.0171913
MDM4	adipose_naive	0.00533834	0.0172151
MDM4	Brain_Cerebellum	0.00848795	0.0172151
MDM4	brain_naive	0.00796291	0.0172151
MDM4	mono	0.00852033	0.0172151
MDM4	Muscle_Skeletal	0.00860753	0.0172151
MDM4	neut	0.0064047	0.0172151
MDM4	Prostate	0.00373413	0.0172151
TUFM	Th1_memory	0.00912177	0.01723
PPIL3	LCL	0.0130009	0.0172727
NKX3-1	Adipose_Visceral_Omentum	0.00864829	0.0172966
NKX3-1	Brain_Caudate_basal_ganglia	0.00490609	0.0172966
NKX3-1	fat	0.00846485	0.0172966
NKX3-1	Liver	0.00492549	0.0172966
PPIL3	Testis	0.0132274	0.0173261
MAN2C1	Ovary	0.00358355	0.0174962
ZFPM1	Artery_Aorta	0.00741409	0.0175182
ZFPM1	brain_naive	0.00571477	0.0175182
ZFPM1	Lung	0.00778585	0.0175182
APOB	Artery_Tibial	0.0122761	0.0175372
APOB	Esophagus_Muscularis	0.010822	0.0175372
RAB5C	NK-cell_naive	0.00219216	0.0175373
ARPC5L	Adrenal_Gland	0.00786115	0.0175437
ARPC5L	Brain_Cerebellum	0.00963932	0.0175437
ARPC5L	Brain_Hypothalamus	0.00381222	0.0175437
ARPC5L	brain_naive	0.00916573	0.0175437
ARPC5L	fat	0.00846485	0.0175437
ARPC5L	Muscle_Skeletal	0.00974647	0.0175437
ARPC5L	Ovary	0.00358355	0.0175437
ARPC5L	Pancreas	0.00826973	0.0175437
ARPC5L	Pituitary	0.00788644	0.0175437
ARPC5L	skin	0.00876053	0.0175437
TBX6	Brain_Spinal_cord_cervical_c-1	0.00482763	0.0175684
TBX6	Stomach	0.00497218	0.0175684
DHDDS	Artery_Tibial	0.012807	0.0176096
DHDDS	blood	0.0122959	0.0176096
DHDDS	Colon_Transverse	0.00898252	0.0176096
DHDDS	Esophagus_Muscularis	0.0121095	0.0176096
DHDDS	mono	0.00966852	0.0176096
DHDDS	Spleen	0.0091368	0.0176096
DHDDS	tcel	0.00841478	0.0176096
DHDDS	Whole_Blood	0.0110438	0.0176096
HRCT1	Adipose_Subcutaneous	0.0113946	0.0176931
HRCT1	Nerve_Tibial	0.0115005	0.0176931
UBA7	Esophagus_Muscularis	0.0113231	0.0177934
SLC18B1	Colon_Sigmoid	0.00927912	0.0178104
SLC18B1	Esophagus_Gastroesophageal_Junction	0.00953149	0.0178104
SLC18B1	Heart_Atrial_Appendage	0.00905362	0.0178104
SLC18B1	Heart_Left_Ventricle	0.00803796	0.0178104
SLC18B1	mono	0.00966852	0.0178104
SLC18B1	skin	0.00876053	0.0178104
SLC18B1	Spleen	0.0091368	0.0178104
SLC18B1	tcel	0.00841478	0.0178104
RGS1	neut	0.0162178	0.0178395
SOCS2-AS1	tcel	0.00714409	0.0178602
PSCA	Small_Intestine_Terminal_Ileum	0.0072828	0.017876
PRR14	Adipose_Subcutaneous	0.00255478	0.0178835
RDH5	Minor_Salivary_Gland	0.0105556	0.0179125
NLRC4	mono	0.00620092	0.0179138
NLRC4	Spleen	0.00568721	0.0179138
HRCT1	Esophagus_Muscularis	0.0121095	0.01794
GNA12	monocyte_naive	0.00897474	0.0179495
PRSS1	CD4_T-cell_naive	0.0179541	0.0179541
NLRC4	Adipose_Subcutaneous	0.00796379	0.0180575
NLRC4	Artery_Tibial	0.00950512	0.0180575
NLRC4	blood	0.00893734	0.0180575
NLRC4	LCL	0.00972325	0.0180575
NLRC4	Whole_Blood	0.0075941	0.0180575
RABGAP1	Testis	0.012654	0.0180771
LTBR	Brain_Frontal_Cortex_BA9	0.0169128	0.0181564
ARPC5L	Esophagus_Muscularis	0.0121095	0.0181642
ARPC5L	Nerve_Tibial	0.0115005	0.0181642
TTC34	Stomach	0.00376203	0.0181831
LRRC10B	Artery_Tibial	0.0121502	0.0182253
LRRC10B	Colon_Sigmoid	0.00808797	0.0182253
HRCT1	Cells_Cultured_fibroblasts	0.0128935	0.0182447
HRCT1	Testis	0.0132274	0.0182447
RAB5C	CD4_T-cell_naive	0.0038141	0.0182644
RAB5C	Tfh_memory	0.00389888	0.0182644
RAB5C	Th1_memory	0.00410669	0.0182644
RAB5C	Th17_memory	0.00410949	0.0182644
WDR11	B-cell_naive	0.0028181	0.0183176
TMEM86B	brain_naive	0.00916573	0.0183315
FES	DLPFC_naive	0.0118232	0.0183463
AP3S2	Small_Intestine_Terminal_Ileum	0.0141675	0.0183652
TSPAN10	Brain_Cerebellar_Hemisphere	0.00429642	0.0183678
TSPAN10	Brain_Cortex	0.00503643	0.0183678
TSPAN10	iPSC	0.00551035	0.0183678
DHDDS	Skin_Sun_Exposed_Lower_leg	0.0143593	0.0184159
DHDDS	Whole Blood	0.0150675	0.0184159
IL17REL	DLPFC_naive	0.018434	0.018434
GPR21	Brain_Caudate_basal_ganglia	0.0035874	0.0184733
GPR21	DLPFC_naive	0.00395856	0.0184733
IRF1	high_grade_cartilage_naive	0.00205585	0.0185027
NLRC4	monocyte_LPS	0.0106802	0.0185124
TUFM	Whole_Blood	0.0100809	0.0185271
PPIL3	Skin_Sun_Exposed_Lower_leg	0.0143593	0.0185475
LINC01184	adipose_naive	0.00533834	0.0185718
LINC01184	iPSC	0.00551035	0.0185718
LINC01184	muscle_naive	0.00557155	0.0185718
LINC01184	Adipose_Visceral_Omentum	0.00739699	0.018595
LINC01184	Breast_Mammary_Tissue	0.00779873	0.018595
LINC01184	Colon_Sigmoid	0.00808797	0.018595
LINC01184	Colon_Transverse	0.00776168	0.018595
LINC01184	Esophagus_Gastroesophageal_Junction	0.00836777	0.018595
LINC01184	Heart_Atrial_Appendage	0.00783964	0.018595
LINC01184	Pituitary	0.00657898	0.018595
LINC01184	skin	0.00751891	0.018595
LINC01184	Spleen	0.00793108	0.018595
NFE2L1	mono	0.00620092	0.0186027
ARIH2	Treg_naive	0.0186181	0.0186181
LCA5L	fibroblast	0.00104926	0.0186582
LCA5L	sensory_neuron	0.00124388	0.0186582
TSHR	Adipose_Visceral_Omentum	0.0080125	0.0186958
SLC18B1	blood	0.0122959	0.0187112
SLC18B1	Esophagus_Muscularis	0.0121095	0.0187112
SLC18B1	Nerve_Tibial	0.0115005	0.0187112
SLC18B1	Whole_Blood	0.0110438	0.0187112
ABHD17C	Thyroid	0.00935684	0.0187137
MAPK3	brain	0.0043863	0.0187415
MAPK3	Brain_Frontal_Cortex_BA9	0.00434361	0.0187415
MAP1S	fibroblast	0.00189431	0.0187789
MAP1S	monocyte_IAV	0.00312982	0.0187789
MAP1S	monocyte_LPS	0.00304842	0.0187789
RAB5C	Treg_memory	0.00469991	0.0187997
NPC1	macrophage_Listeria	0.00860635	0.0188065
PQLC2	NK-cell_naive	0.00564347	0.0188116
RPS26	high_grade_cartilage_naive	0.00137618	0.0189381
RPS26	HLC	0.00132251	0.0189381
RPS26	low_grade_cartilage_naive	0.00128895	0.0189381
RPS26	neut	0.00151968	0.0189381
RPS26	pancreatic_islet	0.00142753	0.0189381
RPS26	putamen	0.00110349	0.0189381
RPS26	sensory_neuron	0.000516959	0.0189381
RPS26	synovium_naive	0.000504212	0.0189381
RPS26	tcel	0.00170443	0.0189381
CHRNB1	Brain_Cerebellum	0.0042303	0.0189443
CHRNB1	mono	0.00425281	0.0189443
CHRNB1	skin	0.00356429	0.0189443
PPIL3	Skin_Not_Sun_Exposed_Suprapubic	0.0152832	0.0189511
PPIL3	Thyroid	0.0151149	0.0189511
PPIL3	Whole Blood	0.0150675	0.0189511
SLC18B1	LCL	0.0130009	0.0189597
ARID4A	B-cell_naive	0.00694361	0.0189686
ARID4A	CD4_T-cell_naive	0.00861923	0.0189686
ARID4A	CD8_T-cell_naive	0.00985056	0.0189686
ARID4A	NK-cell_naive	0.00564347	0.0189686
ARID4A	Th17_memory	0.0091264	0.0189686
ARID4A	Th2_memory	0.00965222	0.0189686
ARID4A	Treg_memory	0.0101166	0.0189686
ARID4A	Treg_naive	0.00908424	0.0189686
RPS26	Kidney_Cortex	0.00189761	0.0189761
NSMAF	monocyte_R848	0.0190333	0.0190333
MAN2C1	Brain_Nucleus_accumbens_basal_ganglia	0.00414007	0.0190903
HRCT1	Skin_Sun_Exposed_Lower_leg	0.0143593	0.0191458
MLLT3	LCL_statin	0.0191608	0.0191608
CD226	skin	0.00821205	0.0191615
ARID4A	Nerve_Tibial	0.0115005	0.0191676
KCND3	pancreatic_islet	0.00639896	0.0191969
NPC1	Lung	0.0091114	0.019199
SLC22A5	Treg_memory	0.0117253	0.0192415
EVI2A	Artery_Tibial	0.0121502	0.019261
EVI2A	LCL	0.0123821	0.019261
MDM4	blood	0.0115429	0.019261
MDM4	LCL	0.0123821	0.019261
NADK	brain	0.00321594	0.0192956
AKR1C1	monocyte_LPS	0.010876	0.0193351
SLC12A2	macrophage_Listeria	0.00645008	0.0193503
GPR21	monocyte_naive	0.00553494	0.0193723
DALRD3	Esophagus_Muscularis	0.00277098	0.0193968
BLK	CD8_T-cell_naive	0.00235286	0.0194111
RGS19	adipose_naive	0.0079451	0.0194179
RGS19	iPSC	0.00824435	0.0194179
RGS19	muscle_naive	0.00835088	0.0194179
RGS19	Stomach	0.00846421	0.0194179
APOBEC3A	Whole Blood	0.0121392	0.0194227
APOBEC3A_B	Whole Blood	0.0121392	0.0194227
FADS3	Th1_memory	0.00648299	0.019449
TMEM8A	Brain_Anterior_cingulate_cortex_BA24	0.019527	0.019527
COLCA1	Testis	0.00244477	0.0195582
NPC1	Nerve_Tibial	0.00962697	0.0195859
MET	Artery_Coronary	0.00178201	0.0196021
FCMR	CD8_T-cell_naive	0.0196917	0.0196917
CALD1	Breast_Mammary_Tissue	0.00557274	0.0197187
CALD1	Esophagus_Gastroesophageal_Junction	0.00606729	0.0197187
UBE2L3	neut	0.00151968	0.0197558
RCC1L	Adrenal_Gland	0.0100819	0.0197946
RCC1L	Heart_Left_Ventricle	0.0104182	0.0197946
NLRC4	Thyroid	0.0121964	0.0198192
PPIL3	Esophagus_Mucosa	0.0161977	0.0198209
RDH5	Skin_Not_Sun_Exposed_Suprapubic	0.0124002	0.0198404
RDH5	Thyroid	0.0121964	0.0198404
DENND1B	mono	0.00425281	0.0198465
C1orf35	monocyte_Pam3CSK4	0.0198679	0.0198679
PPFIA4	monocyte_CD16_naive	0.00284623	0.0199236
RGS19	Adrenal_Gland	0.0100819	0.0199294
RGS19	fat	0.0112422	0.0199294
RGS19	Pancreas	0.0108632	0.0199294
RGS19	Pituitary	0.0101299	0.0199294
RGS19	tcel	0.0111443	0.0199294
CR1	Esophagus_Mucosa	0.0163124	0.0199373
UCK2	HLC	0.00499021	0.0199609
RGS19	Breast_Mammary_Tissue	0.0123327	0.0200406
RGS19	Colon_Transverse	0.0122652	0.0200406
SLC18B1	Skin_Sun_Exposed_Lower_leg	0.0143593	0.0201031
EXD2	Small_Intestine_Terminal_Ileum	0.0201078	0.0201078
FGFR1OP	Adipose_Visceral_Omentum	0.00522787	0.020153
FGFR1OP	HLC	0.00594534	0.020153
FGFR1OP	mono	0.00620092	0.020153
FGFR1OP	Lung	0.00778585	0.0202432
SLC18B1	Whole Blood	0.0150675	0.0202832
RASIP1	Esophagus_Mucosa	0.0135265	0.0202897
RASIP1	Skin_Not_Sun_Exposed_Suprapubic	0.0124002	0.0202897
LINC01184	Adipose_Subcutaneous	0.0104868	0.0202971
LINC01184	Artery_Aorta	0.00988175	0.0202971
LINC01184	Lung	0.0102917	0.0202971
LINC01184	Whole_Blood	0.0100809	0.0202971
TBX6	Adipose_Visceral_Omentum	0.0072099	0.0204077
TBX6	brain_naive	0.00796954	0.0204077
TBX6	Colon_Sigmoid	0.00813975	0.0204077
TBX6	Colon_Transverse	0.00769755	0.0204077
TBX6	Esophagus_Gastroesophageal_Junction	0.00852382	0.0204077
TBX6	fat	0.00694735	0.0204077
TBX6	Heart_Left_Ventricle	0.00635163	0.0204077
TBX6	Muscle_Skeletal	0.00885616	0.0204077
SOCS2-AS1	Cells_Cultured_fibroblasts	0.0122535	0.0204226
STOML1	monocyte_R848	0.0068093	0.0204279
AP3S2	Brain_Putamen_basal_ganglia	0.0160931	0.0204822
PDP2	iPSC	0.00686179	0.0205854
TMEM147-AS1	Adipose_Visceral_Omentum	0.00864829	0.020609
TMEM147-AS1	Breast_Mammary_Tissue	0.00901642	0.020609
TMEM147-AS1	Heart_Left_Ventricle	0.00803796	0.020609
TMEM147-AS1	muscle_naive	0.00692163	0.020609
TMEM147-AS1	Pancreas	0.00826973	0.020609
TMEM147-AS1	Pituitary	0.00788644	0.020609
TMEM147-AS1	Stomach	0.0069846	0.020609
NEDD4	Artery_Aorta	0.0161925	0.0207025
NEDD4	Artery_Tibial	0.0205039	0.0207025
NEDD4	blood	0.0193401	0.0207025
NEDD4	Cells_Cultured_fibroblasts	0.0207025	0.0207025
NEDD4	Colon_Transverse	0.0122652	0.0207025
MCRS1	Artery_Aorta	0.00259007	0.0207206
RGS19	Esophagus_Gastroesophageal_Junction	0.0133759	0.0207272
RGS19	Muscle_Skeletal	0.0138182	0.0207272
ZZEF1	Heart_Left_Ventricle	0.00159792	0.020773
FAM3C	Heart_Left_Ventricle	0.0104182	0.0208364
KLHDC8B	LCL_statin	0.00189611	0.0208572
PRKAB1	LCL_naive	0.0143429	0.0208624
HRCT1	Esophagus_Mucosa	0.0161977	0.0209003
EVI2A	Thyroid	0.0149596	0.0209434
EVI2A	Whole Blood	0.0149009	0.0209434
C8orf88	fibroblast	0.00598563	0.0209497
C8orf88	monocyte_naive	0.00368001	0.0209497
PABPC4	LCL	0.00718868	0.020967
ADAM20	Adipose_Subcutaneous	0.0104868	0.0209737
GSDMB	CD4_T-cell_anti-CD3-CD28	0.00839544	0.0209886
RCC1L	Adipose_Visceral_Omentum	0.0116019	0.020994
RCC1L	Breast_Mammary_Tissue	0.0123327	0.0210036
RCC1L	Colon_Sigmoid	0.0128618	0.0210036
RCC1L	Esophagus_Gastroesophageal_Junction	0.0133759	0.0210036
RCC1L	Muscle_Skeletal	0.0138182	0.0210036
STAT2	adipose_naive	0.00669346	0.0210143
STAT2	Adipose_Subcutaneous	0.0113946	0.0210143
STAT2	Adipose_Visceral_Omentum	0.00864829	0.0210143
STAT2	Artery_Tibial	0.012807	0.0210143
STAT2	Brain_Cerebellar_Hemisphere	0.00564752	0.0210143
STAT2	mono	0.00966852	0.0210143
STAT2	Skin_Not_Sun_Exposed_Suprapubic	0.0152832	0.0210143
STAT2	Whole Blood	0.0150675	0.0210143
GHRLOS	fibroblast	0.00687941	0.0210374
GHRLOS	LCL_statin	0.0073886	0.0210374
GHRLOS	NK-cell_naive	0.00564347	0.0210374
GHRLOS	Tfh_memory	0.00876558	0.0210374
RAD9A	Adrenal_Gland	0.00655211	0.0211532
RAD9A	Breast_Mammary_Tissue	0.00779873	0.0211532
RAD9A	Colon_Sigmoid	0.00808797	0.0211532
RAD9A	Pancreas	0.00698807	0.0211532
RAD9A	Stomach	0.00563637	0.0211532
RAD9A	tcel	0.00714409	0.0211532
ARPC5L	Skin_Not_Sun_Exposed_Suprapubic	0.0152832	0.0211613
MAP1S	Adipose_Visceral_Omentum	0.00864829	0.0211639
MAP1S	Breast_Mammary_Tissue	0.00901642	0.0211639
MAP1S	Cells_Cultured_fibroblasts	0.0128935	0.0211639
MAP1S	Colon_Transverse	0.00898252	0.0211639
MAP1S	Heart_Atrial_Appendage	0.00905362	0.0211639
MAP1S	Heart_Left_Ventricle	0.00803796	0.0211639
MAP1S	LCL	0.0130009	0.0211639
MAP1S	macrophage_naive	0.00460013	0.0211639
MAP1S	Nerve_Tibial	0.0115005	0.0211639
MAP1S	Testis	0.0132274	0.0211639
MAP1S	Whole_Blood	0.0110438	0.0211639
SSSCA1-AS1	Artery_Coronary	0.000605034	0.0211762
TEX14	Adipose_Subcutaneous	0.0113946	0.0211852
TEX14	Artery_Aorta	0.0108705	0.0211852
TEX14	brain	0.00450571	0.0211852
TEX14	Brain_Caudate_basal_ganglia	0.00490609	0.0211852
TEX14	Brain_Cortex	0.00639504	0.0211852
TEX14	Brain_Putamen_basal_ganglia	0.0045928	0.0211852
TEX14	Brain_Spinal_cord_cervical_c-1	0.00207711	0.0211852
TEX14	Breast_Mammary_Tissue	0.00901642	0.0211852
TEX14	Esophagus_Gastroesophageal_Junction	0.00953149	0.0211852
TEX14	Heart_Atrial_Appendage	0.00905362	0.0211852
TEX14	Heart_Left_Ventricle	0.00803796	0.0211852
TEX14	Lung	0.0112261	0.0211852
TEX14	Muscle_Skeletal	0.00974647	0.0211852
TEX14	Nerve_Tibial	0.0115005	0.0211852
TEX14	Ovary	0.00358355	0.0211852
TEX14	Pancreas	0.00826973	0.0211852
TEX14	Pituitary	0.00788644	0.0211852
TEX14	skin	0.00876053	0.0211852
TEX14	Uterus	0.00157014	0.0211852
NKX2-5	Brain_Cerebellum	0.00848795	0.0212199
NKX2-5	Pituitary	0.00657898	0.0212199
TSPAN10	Brain_Cerebellum	0.00848795	0.0212199
LINC01184	Esophagus_Muscularis	0.0113231	0.0212308
UBA7	Skin_Sun_Exposed_Lower_leg	0.0140282	0.0212842
MAP1S	Skin_Sun_Exposed_Lower_leg	0.0143593	0.0213387
MAP1S	Thyroid	0.0151149	0.0213387
SLC44A2	Pancreas	0.0122028	0.0213549
AP3S2	Brain_Caudate_basal_ganglia	0.0171363	0.0214204
FURIN	Esophagus_Muscularis	0.00203267	0.0214459
FURIN	mono	0.00357432	0.0214459
AIDA	CD4_T-cell_naive	0.0179541	0.0214632
AIDA	monocyte_IAV	0.0214632	0.0214632
AIDA	Th17_memory	0.018678	0.0214632
TEX14	Artery_Tibial	0.012807	0.0214892
TEX14	Cells_Cultured_fibroblasts	0.0128935	0.0214892
MAN2C1	Liver	0.00492549	0.0215166
SLC12A2	monocyte_naive	0.00897474	0.0215394
HMBS	Pancreas	0.0176194	0.0216632
IST1	T-cell	0.021675	0.021675
LINC01184	Artery_Tibial	0.0121502	0.0216925
LINC01184	LCL	0.0123821	0.0216925
LINC01184	Testis	0.012654	0.0216925
MAN2C1	DLPFC_naive	0.00529768	0.0219854
CHRNB1	Whole_Blood	0.00538893	0.0220048
RBM6	monocyte_LPS	0.0181499	0.0220219
SPATA32	blood	0.00315163	0.0220614
MOV10	iPSC	0.00129808	0.0220674
ANKS6	Artery_Tibial	0.00298605	0.0220875
ANKS6	blood	0.002828	0.0220875
ANKS6	LCL	0.00304656	0.0220875
ANKS6	Whole_Blood	0.00245028	0.0220875
RDH5	Artery_Coronary	0.0142408	0.0221523
TLR6	LCL_naive	0.00622257	0.0221658
TLR6	LCL_statin	0.0073886	0.0221658
TLR6	monocyte_CD16_naive	0.00688924	0.0221658
PPP3R1	Adipose_Visceral_Omentum	0.00739699	0.022191
PPP3R1	Adrenal_Gland	0.00655211	0.022191
TMEM147-AS1	blood	0.0122959	0.02223
TMEM147-AS1	Skin_Not_Sun_Exposed_Suprapubic	0.0152832	0.02223
TMEM147-AS1	Skin_Sun_Exposed_Lower_leg	0.0143593	0.02223
TMEM147-AS1	Thyroid	0.0151149	0.02223
MROH1	Brain_Cerebellar_Hemisphere	0.0222413	0.0222413
PRKAB1	LCL_statin	0.0161434	0.0222609
PRKAB1	placenta_naive	0.0166957	0.0222609
SSSCA1-AS1	brain_naive	0.00191053	0.0222896
SSSCA1-AS1	Pancreas	0.00166534	0.0222896
ARNT	putamen	0.000406641	0.0223653
KCNJ11	DLPFC_naive	0.00560029	0.0224012
C8orf88	Cells_Cultured_fibroblasts	0.00960226	0.0224053
CEBPB	Heart_Atrial_Appendage	0.00560814	0.0224325
SF3B3	Lung	0.0112261	0.0224522
TP53INP1	mono	0.00620092	0.0224783
HMGCR	skin	0.0135564	0.022594
PPP2R1B	Brain_Nucleus_accumbens_basal_ganglia	0.00288439	0.0226009
PPP2R1B	Brain_Putamen_basal_ganglia	0.00329596	0.0226009
PPP2R1B	Brain_Spinal_cord_cervical_c-1	0.00118266	0.0226009
PPP2R1B	fibroblast	0.00104926	0.0226009
PPP2R1B	macrophage_Salmonella	0.00208887	0.0226009
PPP2R1B	Minor_Salivary_Gland	0.00191952	0.0226009
PPP2R1B	Ovary	0.00239504	0.0226009
NUP62	Skin_Sun_Exposed_Lower_leg	0.0140282	0.022601
DLST	Heart_Atrial_Appendage	0.00905362	0.022634
DLST	Heart_Left_Ventricle	0.00803796	0.022634
PLA2G6	Brain_Caudate_basal_ganglia	0.00490609	0.0226907
FAM66A	Colon_Sigmoid	0.0128618	0.0226973
FAM66A	putamen	0.012662	0.0226973
CPEB4	Th17_memory	0.00648825	0.0227089
ITGAM	monocyte_LPS	0.010876	0.0227302
ITGAM	monocyte_Pam3CSK4	0.00997838	0.0227302
ITGAM	monocyte_R848	0.0136381	0.0227302
GNA12	Pancreas	0.0122028	0.0227785
IRF5	macrophage_naive	0.0201554	0.0227844
NSRP1	Breast_Mammary_Tissue	0.00901642	0.0229247
NSRP1	Muscle_Skeletal	0.00974647	0.0229247
NSRP1	Skin_Not_Sun_Exposed_Suprapubic	0.0152832	0.0229247
NSRP1	Skin_Sun_Exposed_Lower_leg	0.0143593	0.0229247
GHRLOS	macrophage_Salmonella	0.0114728	0.0229455
TMEM106B	Esophagus_Gastroesophageal_Junction	0.00968122	0.0229929
GLP2R	Nerve_Tibial	0.0115005	0.0230011
UBLCP1	Nerve_Tibial	0.0115005	0.0230011
COL7A1	adipose_naive	0.0230068	0.0230068
LINC01184	macrophage_Listeria	0.0148949	0.0230147
LINC01184	Skin_Sun_Exposed_Lower_leg	0.0140282	0.0230147
LINC01184	Thyroid	0.0149596	0.0230147
LINC01184	Whole Blood	0.0149009	0.0230147
CHST3	muscle_naive	0.00905352	0.0231368
PHF13	neut	0.00772193	0.0231658
WNT3	Cells_EBV-transformed_lymphocytes	0.000528515	0.0232547
TEX14	Skin_Not_Sun_Exposed_Suprapubic	0.0152832	0.023257
TEX14	Thyroid	0.0151149	0.023257
RGS19	Artery_Aorta	0.0161925	0.0233892
LINC01184	fibroblast	0.0156246	0.0234369
ZNF638	Artery_Aorta	0.0108705	0.0234427
ZNF638	Cells_Cultured_fibroblasts	0.0128935	0.0234427
ZNF638	Esophagus_Gastroesophageal_Junction	0.00953149	0.0234427
ZNF638	Esophagus_Muscularis	0.0121095	0.0234427
ZNF638	fat	0.00846485	0.0234427
ARHGAP19	CD4_T-cell_naive	0.0038141	0.0234996
ARHGAP19	CD8_T-cell_naive	0.00453957	0.0234996
ARHGAP19	monocyte_CD16_naive	0.00284623	0.0234996
ARHGAP19	Th1-17_memory	0.00441378	0.0234996
ARHGAP19	Th17_memory	0.00410949	0.0234996
ARHGAP19	Treg_memory	0.00469991	0.0234996
GPR21	mono	0.00852033	0.0235221
GPR21	Whole_Blood	0.0100809	0.0235221
TCF21	Spleen	0.0131002	0.0235804
TEX14	Esophagus_Mucosa	0.0161977	0.0236217
RGS19	Lung	0.0169642	0.0236232
RGS19	Nerve_Tibial	0.017566	0.0236232
UBA7	neut	0.0162178	0.0237861
FUBP1	Pancreas	0.0176194	0.0237862
RCC1L	Adipose_Subcutaneous	0.0173328	0.0238395
RCC1L	Lung	0.0169642	0.0238395
RCC1L	Nerve_Tibial	0.017566	0.0238395
CD40	Brain_Cerebellum	0.0157262	0.023843
LINC01184	Esophagus_Mucosa	0.0163124	0.0238718
NADK	brain_naive	0.00796291	0.0238887
RAB5C	Breast_Mammary_Tissue	0.00779873	0.0239079
RAB5C	Esophagus_Gastroesophageal_Junction	0.00836777	0.0239079
RAB5C	fat	0.00719826	0.0239079
RAB5C	skin	0.00751891	0.0239079
RGS14	Nerve_Tibial	0.0209725	0.0239087
LINC01184	LCL_statin	0.016739	0.0239129
NACA	fibroblast	0.00598563	0.0239425
NACA	Pancreas	0.00488043	0.0239425
RAD9A	Artery_Aorta	0.00988175	0.0239985
TP53INP1	monocyte_naive	0.008287	0.0240323
TP53INP1	Whole_Blood	0.0075941	0.0240323
HMBS	Spleen	0.019869	0.024035
TSPAN2	Minor_Salivary_Gland	0.0240576	0.0240576
TLR10	Skin_Not_Sun_Exposed_Suprapubic	0.00401863	0.0241118
LINC01001	Skin_Sun_Exposed_Lower_leg	0.0241392	0.0241392
RABGAP1	CD4_T-cell_naive	0.0194163	0.0242704
RILPL2	LCL	0.00304656	0.0243725
ITPK1	Thyroid	0.0121964	0.0243928
CYP7B1	T-cell	0.0054362	0.0244629
CACNA1C	Artery_Aorta	0.0244651	0.0244651
GNAS	Cells_Cultured_fibroblasts	0.0122535	0.0245071
TTLL7	Cells_Cultured_fibroblasts	0.0122535	0.0245071
RGS19	Esophagus_Muscularis	0.0189208	0.024597
DOCK7	macrophage_Salmonella	0.00112269	0.0246991
NADK	LCL	0.0123821	0.0247641
RCC1L	Esophagus_Muscularis	0.0189208	0.0247927
TLR6	Cells_EBV-transformed_lymphocytes	0.011038	0.0248356
CHRNA5	sensory_neuron	0.0062135	0.024854
TBX6	Adipose_Subcutaneous	0.0115576	0.0248896
TBX6	Nerve_Tibial	0.0117404	0.0248896
NUP62	Esophagus_Mucosa	0.0163124	0.0248978
PSCA	Brain_Cerebellar_Hemisphere	0.0110781	0.0249258
FBXO46	Whole_Blood	0.0249306	0.0249306
CCRL2	Thyroid	0.0149596	0.0249326
CACUL1	HLC	0.00499021	0.0249511
NPIPA1	HLC	0.00499021	0.0249511
SUOX	monocyte_naive	0.00484947	0.0250556
LOC645513	Vagina	0.0125559	0.0251117
NANS	Vagina	0.0125559	0.0251117
FAM13A	CD4_T-cell_naive	0.00251435	0.0251435
CHP1	neut	0.00772193	0.0251916
CHP1	Thyroid	0.0151149	0.0251916
CHP1	Whole_Blood	0.0110438	0.0251916
CD40	Ovary	0.0171671	0.0252142
ACTRT3	iPSC	0.0140523	0.0252942
GPR21	Testis	0.012654	0.025308
SEMA7A	neut	0.0064047	0.025308
SEMA7A	Testis	0.012654	0.025308
STARD10	pancreatic_islet	0.00253216	0.0253216
MCM5	putamen	0.0126664	0.0253327
TTC12	putamen	0.0126664	0.0253327
TUFM	Small_Intestine_Terminal_Ileum	0.0141675	0.0253523
NPC1	Ovary	0.0129485	0.0254654
UBA7	tcel	0.017993	0.0255385
CLP1	mono	0.00852033	0.025561
ITPKA	Muscle_Skeletal	0.00885616	0.0255732
ITPKA	Whole_Blood	0.0109599	0.0255732
PLA2G6	B-cell_naive	0.00694361	0.0256914
PLA2G6	iPSC	0.00686179	0.0256914
ZBTB38	mono	0.00214786	0.0257744
ZBTB38	neut	0.00149816	0.0257744
ZBTB38	tcel	0.00171963	0.0257744
TUFM	Skin_Not_Sun_Exposed_Suprapubic	0.0151683	0.0257861
TUFM	Thyroid	0.0149596	0.0257861
TBX6	blood	0.013143	0.0257992
TBX6	Esophagus_Muscularis	0.0128097	0.0257992
RLBP1	brain	0.0158022	0.0258077
RLBP1	Brain_Caudate_basal_ganglia	0.0171363	0.0258077
RLBP1	Brain_Putamen_basal_ganglia	0.0160931	0.0258077
RLBP1	DLPFC_naive	0.018434	0.0258077
ANKRD36BP2	Brain_Nucleus_accumbens_basal_ganglia	0.0258549	0.0258549
PDIA4	Brain_Nucleus_accumbens_basal_ganglia	0.0258549	0.0258549
COLGALT2	brain_naive	0.0147337	0.025971
COLGALT2	Small_Intestine_Terminal_Ileum	0.0150994	0.025971
ZC3H12D	Brain_Cortex	0.00742354	0.0259824
RGS19	Cells_Cultured_fibroblasts	0.0207025	0.0260451
TUFM	Brain_Frontal_Cortex_BA9	0.0157054	0.0260479
MAN2C1	monocyte_naive	0.00688596	0.0261134
MAN2C1	muscle_naive	0.00692163	0.0261134
KIF3A	Artery_Coronary	0.00150049	0.0262586
HOXA10	Vagina	0.0131543	0.0263086
SMCR5	brain	0.0158022	0.0263371
CRIP3	Skin_Sun_Exposed_Lower_leg	0.0112931	0.0263505
MED23	blood	0.0122959	0.0263682
MED23	Cells_Cultured_fibroblasts	0.0128935	0.0263682
MED23	muscle_naive	0.00692163	0.0263682
MED23	Nerve_Tibial	0.0115005	0.0263682
MED23	neut	0.00772193	0.0263682
MED23	Skin_Sun_Exposed_Lower_leg	0.0143593	0.0263682
MED23	Whole Blood	0.0150675	0.0263682
MED23	Whole_Blood	0.0110438	0.0263682
TBX6	Cells_Cultured_fibroblasts	0.0142351	0.0263803
TBX6	LCL	0.0144345	0.0263803
SUOX	muscle_naive	0.00557155	0.026572
KIF3A	Prostate	0.00228124	0.0266144
ZZEF1	Th17_memory	0.00410949	0.0267117
NLRC4	macrophage_naive	0.0174665	0.0267134
NMT1	Adipose_Subcutaneous	0.00255478	0.0267278
NMT1	monocyte_naive	0.00130413	0.0267278
NMT1	Nerve_Tibial	0.00258656	0.0267278
NMT1	skin	0.00179858	0.0267278
CEP68	macrophage_Salmonella	0.0217453	0.0267287
PSME4	macrophage_IFNg+Salmonella	0.00669209	0.0267684
PSCA	Brain_Cortex	0.0128964	0.0267849
RABEP2	Adrenal_Gland	0.0267753	0.0268564
RABEP2	Pituitary	0.0268564	0.0268564
RABEP2	Skin_Not_Sun_Exposed_Suprapubic	0.0152832	0.0268564
CACUL1	LCL_naive	0.0143429	0.0269056
CACUL1	LCL_statin	0.0161434	0.0269056
ADO	high_grade_cartilage_naive	0.00103746	0.0269739
CNPY2	Artery_Tibial	0.012807	0.0269962
CNPY2	Cells_Cultured_fibroblasts	0.0128935	0.0269962
CNPY2	Esophagus_Mucosa	0.0161977	0.0269962
CNPY2	Lung	0.0112261	0.0269962
CNPY2	Whole Blood	0.0150675	0.0269962
CNPY2	Whole_Blood	0.0110438	0.0269962
AP3S2	Brain_Cortex	0.0220356	0.0270613
THBS3	Skin_Sun_Exposed_Lower_leg	0.020672	0.0270615
SLC12A2	mono	0.0158036	0.0270918
SLC12A2	monocyte_IAV	0.0142143	0.0270918
NDFIP1	Liver	0.00936438	0.0271567
CHRNB1	Small_Intestine_Terminal_Ileum	0.00722159	0.0272198
EVI2A	Treg_naive	0.0204225	0.0272301
RPS26	B-cell_naive	0.00694361	0.0273421
RPS26	Brain_Amygdala	0.00630122	0.0273421
RPS26	Brain_Anterior_cingulate_cortex_BA24	0.00973208	0.0273421
RPS26	Brain_Hippocampus	0.00827988	0.0273421
RPS26	Brain_Spinal_cord_cervical_c-1	0.00751917	0.0273421
RPS26	Brain_Substantia_nigra	0.00516823	0.0273421
RPS26	CD4_T-cell_anti-CD3-CD28	0.00848019	0.0273421
RPS26	CD4_T-cell_naive	0.00861923	0.0273421
RPS26	CD8_T-cell_anti-CD3-CD28	0.00601757	0.0273421
RPS26	CD8_T-cell_naive	0.00985056	0.0273421
RPS26	fibroblast	0.00687941	0.0273421
RPS26	LCL_naive	0.00622257	0.0273421
RPS26	LCL_statin	0.0073886	0.0273421
RPS26	macrophage_IFNg	0.00522703	0.0273421
RPS26	macrophage_IFNg+Salmonella	0.00310926	0.0273421
RPS26	macrophage_Listeria	0.00654688	0.0273421
RPS26	monocyte_CD16_naive	0.00688924	0.0273421
RPS26	NK-cell_naive	0.00564347	0.0273421
RPS26	placenta_naive	0.00775849	0.0273421
RPS26	substantia_nigra	0.00505522	0.0273421
RPS26	Tfh_memory	0.00876558	0.0273421
RPS26	Th1_memory	0.00912177	0.0273421
RPS26	Th1-17_memory	0.00964016	0.0273421
RPS26	Th17_memory	0.0091264	0.0273421
RPS26	Th2_memory	0.00965222	0.0273421
RPS26	Treg_memory	0.0101166	0.0273421
RPS26	Treg_naive	0.00908424	0.0273421
ZKSCAN7	brain	0.027353	0.027353
HMGA2	Cells_Cultured_fibroblasts	0.0273617	0.0273617
REST	Heart_Left_Ventricle	0.00635163	0.0275237
HDAC7	macrophage_Salmonella	0.00688109	0.0275243
NPC1	Brain_Hypothalamus	0.0144667	0.0275334
RBM6	fibroblast	0.0230025	0.0275425
EVI2A	CD8_T-cell_naive	0.0220748	0.0275698
EVI2A	Treg_memory	0.0226466	0.0275698
GHRLOS	macrophage_naive	0.0161176	0.0276301
CCR1	Esophagus_Muscularis	0.00277098	0.0277098
ZNF318	NK-cell_naive	0.0138644	0.0277288
CD226	Whole Blood	0.0158611	0.027757
FAM86B3P	Kidney_Cortex	0.000958667	0.0278013
ATG5	Esophagus_Muscularis	0.0278171	0.0278171
RGS1	Esophagus_Muscularis	0.0278171	0.0278171
UBA7	Colon_Sigmoid	0.0202414	0.027832
TXNDC17	Pancreas	0.00698807	0.0279523
WARS	CD8_T-cell_anti-CD3-CD28	0.000876309	0.0280419
ADCY3	Brain_Spinal_cord_cervical_c-1	0.00133534	0.028042
TXNDC17	Skin_Sun_Exposed_Lower_leg	0.0140282	0.0280565
RPS26	Cells_EBV-transformed_lymphocytes	0.011038	0.0283027
RPS26	Minor_Salivary_Gland	0.0107747	0.0283027
DMWD	Colon_Sigmoid	0.00808797	0.0283079
UBA7	mono	0.0212653	0.0283537
RSRC1	brain_naive	0.0126328	0.0284237
ZGPAT	CD4_T-cell_naive	0.00796576	0.0284802
ZGPAT	Tfh_memory	0.00813721	0.0284802
ABO	Artery_Coronary	0.00269425	0.0285591
USP4	Muscle_Skeletal	0.0214712	0.0286283
MMEL1	monocyte_IAV	0.0110251	0.0286653
RPS26	macrophage_Salmonella	0.0114728	0.0286819
ADAMTS9	fat	0.0287053	0.0287053
TTC21B	muscle_naive	0.00692163	0.0287513
TTC21B	Nerve_Tibial	0.0115005	0.0287513
RPS6KA1	Liver	0.0036054	0.0288432
KLHDC8B	Cells_EBV-transformed_lymphocytes	0.00393901	0.028886
RTEL1	Artery_Aorta	0.00702835	0.0288912
RTEL1	Esophagus_Gastroesophageal_Junction	0.0054305	0.0288912
RTEL1	Esophagus_Muscularis	0.00866735	0.0288912
AP3S2	Stomach	0.0239509	0.0289063
MMEL1	Colon_Transverse	0.0122652	0.0289905
NPC1	Brain_Cerebellum	0.0157262	0.0289953
CCNE2	mono	0.00966852	0.0290056
PIN1	Prostate	0.00968484	0.0290545
TNNT3	Whole_Blood	0.00830476	0.0290667
MAPK3	Brain_Cortex	0.00742354	0.0290755
NACA	LCL	0.00972325	0.0291697
CHRNB1	Brain_Anterior_cingulate_cortex_BA24	0.00928588	0.0292123
CHRNB1	macrophage_naive	0.00880498	0.0292123
CHRNB1	Skin_Not_Sun_Exposed_Suprapubic	0.00953869	0.0292123
ATAD5	Adipose_Visceral_Omentum	0.0292894	0.0292894
FADS1	Esophagus_Muscularis	0.0161959	0.029355
CRISPLD2	Artery_Tibial	0.0113402	0.0294845
ITGAM	monocyte_naive	0.0236314	0.0295393
PPP2R1B	Adipose_Visceral_Omentum	0.00739699	0.0295879
PPP2R1B	Brain_Cortex	0.00503643	0.0295879
PPP2R1B	Heart_Left_Ventricle	0.00674017	0.0295879
PPP2R1B	macrophage_Listeria	0.00654688	0.0295879
PPP2R1B	tcel	0.00714409	0.0295879
RPS6KA1	Adipose_Visceral_Omentum	0.00739699	0.0295879
TBX6	Liver	0.0167732	0.0296326
THAP3	skin	0.0296464	0.0296464
SLC22A5	Artery_Tibial	0.0185967	0.0297547
THBS3	Skin_Not_Sun_Exposed_Suprapubic	0.023143	0.0297553
CRISPLD2	muscle_naive	0.0137335	0.029756
MAPK3	iPSC	0.00824435	0.0298065
PKDREJ	substantia_nigra	0.0298588	0.0298588
LINC00299	Liver	0.029878	0.029878
KCNK3	Heart_Atrial_Appendage	0.0128394	0.0299587
SLC38A1	Cells_Cultured_fibroblasts	0.0299629	0.0299629
PPP2R2D	Artery_Tibial	0.0121502	0.0299704
PPP2R2D	blood	0.0115429	0.0299704
OVOL1	Thyroid	0.0185537	0.0301497
HOXC6	Muscle_Skeletal	0.0100626	0.0301878
KAT2B	Nerve_Tibial	0.0115005	0.0302299
KAT2B	Thyroid	0.0151149	0.0302299
CHST3	brain_naive	0.0144733	0.0302623
CHST3	Minor_Salivary_Gland	0.0135124	0.0302623
MMEL1	Brain_Hypothalamus	0.0139687	0.0302655
TSPAN10	Skin_Not_Sun_Exposed_Suprapubic	0.0151683	0.0303366
FOSL2	Whole_Blood	0.0075941	0.0303764
FAM86B1	DLPFC_naive	0.0304657	0.0304657
TEPSIN	DLPFC_naive	0.0304657	0.0304657
VAX1	DLPFC_naive	0.0304657	0.0304657
PRIM1	Brain_Cortex	0.0257158	0.030478
RTL10	B-cell_naive	0.0154665	0.0304843
RTL10	macrophage_IFNg+Salmonella	0.00891939	0.0304843
RTL10	NK-cell_naive	0.013411	0.0304843
RTL10	Tfh_memory	0.0181641	0.0304843
RTL10	Th1_memory	0.0186716	0.0304843
RTL10	Th1-17_memory	0.0193991	0.0304843
RTL10	Th17_memory	0.018678	0.0304843
JMJD4	Skin_Not_Sun_Exposed_Suprapubic	0.0152832	0.0305663
CARD9	fibroblast	0.0156246	0.0306234
CARD9	LCL	0.0123821	0.0306234
CARD9	Lung	0.0102917	0.0306234
CARD9	macrophage_naive	0.0161176	0.0306234
CARD9	mono	0.00852033	0.0306234
CARD9	monocyte_CD16_naive	0.0156462	0.0306234
CARD9	monocyte_LPS	0.010876	0.0306234
CARD9	monocyte_naive	0.00553494	0.0306234
CARD9	Spleen	0.00793108	0.0306234
CARD9	Whole_Blood	0.0100809	0.0306234
RCC1L	Artery_Coronary	0.024994	0.0306378
RCC1L	Brain_Hypothalamus	0.0245347	0.0306378
FGFR1OP	Adrenal_Gland	0.0165726	0.0307778
FGFR1OP	Skin_Sun_Exposed_Lower_leg	0.0143593	0.0307778
FCHO1	blood	0.0115429	0.0307811
THBS3	Colon_Sigmoid	0.0243893	0.0308075
GFPT1	monocyte_naive	0.00864538	0.0308764
ADAM6	Testis	0.0308823	0.0308823
LEF1-AS1	Testis	0.0308823	0.0308823
CD40	Adipose_Visceral_Omentum	0.0217506	0.0309782
CHRNA5	high_grade_cartilage_naive	0.0155412	0.0310824
TP53INP1	LCL_statin	0.0118088	0.0311323
RAB5C	Adipose_Visceral_Omentum	0.0185972	0.0311407
RAB5C	Brain_Cortex	0.0128964	0.0311407
RAB5C	brain_naive	0.0199446	0.0311407
RAB5C	Colon_Sigmoid	0.0202414	0.0311407
RAB5C	Colon_Transverse	0.0194662	0.0311407
RAB5C	Heart_Atrial_Appendage	0.0196516	0.0311407
RAB5C	Heart_Left_Ventricle	0.0170247	0.0311407
RAB5C	LCL	0.0123821	0.0311407
RAB5C	monocyte_naive	0.0141123	0.0311407
RAB5C	muscle_naive	0.0142013	0.0311407
RAB5C	Pancreas	0.0176194	0.0311407
RAB5C	Spleen	0.019869	0.0311407
HMBS	Nerve_Tibial	0.0261633	0.0311468
SMG6	Nerve_Tibial	0.0103967	0.0311901
TMEM258	tcel	0.0111443	0.031204
SNRPC	Lung	0.00173395	0.0312112
LCA5L	HLC	0.00313475	0.0313475
CABLES2	Muscle_Skeletal	0.00627765	0.0313883
NCR3LG1	Adipose_Visceral_Omentum	0.00522787	0.0313985
NCR3LG1	Colon_Transverse	0.00554091	0.0313985
NCR3LG1	fat	0.00505852	0.0313985
ADAMTS8	Artery_Aorta	0.0052403	0.0315055
ADAMTS8	Artery_Tibial	0.00700123	0.0315055
STOML1	monocyte_naive	0.0157611	0.0315222
PARK7	Heart_Left_Ventricle	0.00305315	0.0315492
PARK7	placenta_naive	0.00282847	0.0315492
TBX6	Whole Blood	0.0184576	0.0315565
JUND	brain	0.0158022	0.0316045
MAN2C1	brain_naive	0.00916573	0.0316981
MAN2C1	Spleen	0.0091368	0.0316981
AP3S2	Adrenal_Gland	0.0267753	0.0317674
MRPL45P2	Artery_Coronary	0.00264831	0.0317797
MRPL45P2	Minor_Salivary_Gland	0.00191952	0.0317797
KIF2A	Artery_Aorta	0.00988175	0.0318302
KIF2A	Nerve_Tibial	0.0106101	0.0318302
SLC39A13	Brain_Cerebellar_Hemisphere	0.00429642	0.0318516
SLC39A13	brain_naive	0.00796291	0.0318516
SLC22A5	Artery_Coronary	0.0204761	0.0319627
P4HTM	Brain_Cerebellar_Hemisphere	0.00100083	0.0320264
RAB5C	Th2_memory	0.0216479	0.0320709
RGS19	Skin_Not_Sun_Exposed_Suprapubic	0.0263696	0.032138
TMEM258	brain_naive	0.0126328	0.0321561
ILRUN	Brain_Putamen_basal_ganglia	0.0186731	0.032195
MUC20	monocyte_CD16_naive	0.00189711	0.0322509
FUCA1	LCL_naive	0.0143429	0.0322868
FUCA1	LCL_statin	0.0161434	0.0322868
MAN2C1	Muscle_Skeletal	0.00974647	0.0323583
MUC5B	Lung	0.0323889	0.0323889
UBE2Q1	mono	0.032519	0.032519
RPS26	Artery_Coronary	0.013682	0.0325761
RPS26	Brain_Hypothalamus	0.0134726	0.0325761
HDAC5	Esophagus_Mucosa	0.0163124	0.0326247
AP3S2	Pancreas	0.0280829	0.0327634
TRIOBP	Adipose_Visceral_Omentum	0.0072099	0.0328016
TRIOBP	Colon_Sigmoid	0.00813975	0.0328016
TRIOBP	Colon_Transverse	0.00769755	0.0328016
TRIOBP	Esophagus_Gastroesophageal_Junction	0.00852382	0.0328016
TRIOBP	monocyte_Pam3CSK4	0.00742969	0.0328016
TRIOBP	Pituitary	0.00614504	0.0328016
TRIOBP	Th1_memory	0.00855693	0.0328016
PPFIA4	adipose_naive	0.0136336	0.0329287
PPFIA4	monocyte_naive	0.0141123	0.0329287
RPS26	Small_Intestine_Terminal_Ileum	0.0141675	0.0329476
CERS5	B-cell_naive	0.010939	0.0329625
CERS5	CD4_T-cell_anti-CD3-CD28	0.0139862	0.0329625
CERS5	CD4_T-cell_naive	0.0142679	0.0329625
CERS5	CD8_T-cell_naive	0.016795	0.0329625
CERS5	Tfh_memory	0.0145651	0.0329625
CERS5	Th1_memory	0.0152916	0.0329625
CERS5	Th17_memory	0.0153013	0.0329625
CERS5	Th2_memory	0.0163839	0.0329625
CERS5	Treg_memory	0.0173487	0.0329625
CERS5	Treg_naive	0.0152151	0.0329625
NCR3LG1	Lung	0.00778585	0.0330898
RPS26	Brain_Nucleus_accumbens_basal_ganglia	0.014577	0.0331295
LPAR5	Whole_Blood	0.0110438	0.0331315
MMEL1	Whole_Blood	0.0165667	0.0331333
SLC22A5	Adipose_Subcutaneous	0.021835	0.0332724
MIR181A1HG	DLPFC_naive	0.0333495	0.0333495
ENPP7	microglia_naive	0.00780454	0.0333643
ENPP7	plasma pQTL	0.00834109	0.0333643
ANP32A	placenta_naive	0.0166957	0.0333913
UCK2	placenta_naive	0.0166957	0.0333913
ZFP1	substantia_nigra	0.00257699	0.0335009
2023-03-09	Thyroid	0.00372523	0.0335271
RPS26	brain	0.0158022	0.0335783
RPS26	Brain_Frontal_Cortex_BA9	0.0157054	0.0335783
RPS26	Brain_Putamen_basal_ganglia	0.0160931	0.0335783
RPS26	macrophage_naive	0.0161176	0.0335783
ZBTB10	Artery_Aorta	0.00846417	0.0338567
TKT	blood	0.0122959	0.0339019
TKT	mono	0.00966852	0.0339019
TKT	Pancreas	0.00826973	0.0339019
TKT	Whole Blood	0.0150675	0.0339019
GPR21	CD4_T-cell_naive	0.0194163	0.0339785
SLC2A4RG	Liver	0.00972699	0.0340445
P4HTM	Brain_Cerebellum	0.00213765	0.0342023
SLC22A5	fibroblast	0.0230025	0.0342363
PPP2R1B	Artery_Aorta	0.00988175	0.0343064
PPP2R1B	Artery_Tibial	0.0121502	0.0343064
PPP2R1B	blood	0.0115429	0.0343064
PPP2R1B	Brain_Substantia_nigra	0.0118494	0.0343064
PPP2R1B	Nerve_Tibial	0.0106101	0.0343064
RPS26	Brain_Caudate_basal_ganglia	0.0171363	0.0344019
RPS26	Liver	0.017201	0.0344019
FBLN7	high_grade_cartilage_naive	0.00137618	0.0344046
MRPS14	Muscle_Skeletal	0.00860753	0.0344301
COLGALT2	Liver	0.0208436	0.0344721
HIST1H4I	Nerve_Tibial	0.0115005	0.0345016
PKD1	Nerve_Tibial	0.0115005	0.0345016
NT5C2	neut	0.00383479	0.0345131
CASP8	Brain_Hypothalamus	0.00668237	0.0345256
ILRUN	Brain_Caudate_basal_ganglia	0.0207175	0.0345291
RPS26	Prostate	0.0176536	0.0346149
ADCY3	Cells_EBV-transformed_lymphocytes	0.00247457	0.034644
CYP1A1	Colon_Sigmoid	0.0239996	0.0346661
CEP68	tcel	0.0288051	0.0346837
IL23A	Adrenal_Gland	0.0267753	0.034737
IL23A	Brain_Caudate_basal_ganglia	0.0289475	0.034737
SF3A3	Liver	0.00868705	0.0347482
C12orf65	Colon_Sigmoid	0.00916562	0.0348294
HMBS	Artery_Tibial	0.0297252	0.0348342
DNAJC18	HLC	0.00499021	0.0349315
CD247	tcel	0.0349848	0.0349848
PPP2R2D	Skin_Not_Sun_Exposed_Suprapubic	0.0151683	0.0350767
P4HTM	Brain_Putamen_basal_ganglia	0.00329596	0.0351569
CRISPLD2	Pancreas	0.0189467	0.0351868
GSTP1	macrophage_IFNg	0.0353207	0.0353207
DENND4A	Brain_Cortex	0.0220356	0.0353294
DENND4A	Brain_Putamen_basal_ganglia	0.0160931	0.0353294
DENND4A	DLPFC_naive	0.018434	0.0353294
DENND4A	iPSC	0.0235529	0.0353294
KANK2	putamen	0.00441549	0.0353865
KANK2	substantia_nigra	0.00505522	0.0353865
GHRLOS	monocyte_naive	0.0236314	0.0354472
STAT2	Liver	0.0290246	0.0354746
HOXB8	adipose_naive	0.0355979	0.0355979
PPP2R5C	adipose_naive	0.0355979	0.0355979
P4HTM	Skin_Not_Sun_Exposed_Suprapubic	0.00445122	0.0356098
TCF21	Adipose_Subcutaneous	0.0211104	0.0356238
CEP68	Adipose_Visceral_Omentum	0.0301921	0.0356267
RAB5C	Adipose_Subcutaneous	0.0258766	0.0356919
RAB5C	Lung	0.0254219	0.0356919
FAM66A	Testis	0.0214739	0.0357898
MMEL1	blood	0.0193401	0.0359174
FBN1	Thyroid	0.0361308	0.0361308
KCNJ13	Thyroid	0.0361308	0.0361308
TTLL10	Brain_Caudate_basal_ganglia	0.0289475	0.0361907
TTLL10	Brain_Putamen_basal_ganglia	0.027704	0.0361907
TTLL10	iPSC	0.0361907	0.0361907
ABHD17C	Adipose_Visceral_Omentum	0.0217506	0.0362511
POFUT1	monocyte_naive	0.0362763	0.0362763
CD40	Testis	0.0262549	0.0362936
NOMO1	Esophagus_Muscularis	0.0121095	0.0363285
NIPSNAP1	muscle_naive	0.0364012	0.0364012
PLPP3	Brain_Cortex	0.0182154	0.0364307
PLPP3	DLPFC_naive	0.0118232	0.0364307
PLPP3	mono	0.0170537	0.0364307
MAPK3	Pancreas	0.0108632	0.0364692
TMEM258	Lung	0.0169642	0.0365382
TMEM258	Th2_memory	0.0163839	0.0365382
JAZF1	LCL	0.0117007	0.0365646
KRI1	macrophage_IFNg	0.00522703	0.0365892
IFRD2	Stomach	0.0366209	0.0366209
RNF227	Stomach	0.0366209	0.0366209
ATXN2L	adipose_naive	0.0355979	0.0368246
ATXN2L	fat	0.0287053	0.0368246
ATXN2L	neut	0.0263287	0.0368246
ATXN2L	Whole_Blood	0.0368246	0.0368246
CEBPZOS	Adipose_Subcutaneous	0.0113946	0.0370323
CEBPZOS	macrophage_naive	0.00460013	0.0370323
CEBPZOS	skin	0.00876053	0.0370323
CEBPZOS	Whole_Blood	0.0110438	0.0370323
RAB5C	Esophagus_Muscularis	0.0278171	0.0370894
DENND4A	brain_naive	0.0309313	0.0371176
BCL7B	CD4_T-cell_naive	0.00796576	0.0371736
MAN2C1	blood	0.0122959	0.0372095
MAN2C1	Brain_Substantia_nigra	0.0126253	0.0372095
MAN2C1	Esophagus_Muscularis	0.0121095	0.0372095
MAN2C1	LCL	0.0130009	0.0372095
AP3S2	Brain_Cerebellum	0.0324268	0.0372111
PPFIA4	mono	0.0212653	0.0372142
TOM1L2	Adipose_Subcutaneous	0.00279195	0.037226
ZZEF1	Brain_Putamen_basal_ganglia	0.00859122	0.0372286
ZZEF1	muscle_naive	0.0142013	0.0373327
ZZEF1	Stomach	0.0143587	0.0373327
NT5C2	Whole_Blood	0.00830476	0.0373714
LINC01565	Lung	0.0373909	0.0373909
STX18	Lung	0.0373909	0.0373909
MAN2C1	Uterus	0.0135642	0.0375277
CHRNA4	Testis	0.00536185	0.0375329
RPS26	Brain_Cerebellar_Hemisphere	0.0195876	0.0376685
JUND	iPSC	0.0235529	0.0376847
APOE	plasma pQTL	0.00632588	0.0379553
ITGAV	putamen	0.0126664	0.0379991
PGAP3	Adipose_Visceral_Omentum	0.00176793	0.0380106
PGAP3	iPSC	0.00123936	0.0380106
GHRLOS	tcel	0.0285458	0.0380611
REST	Nerve_Tibial	0.0117404	0.0381563
SCRN2	Cells_EBV-transformed_lymphocytes	0.0030958	0.0382245
SCRN2	Ovary	0.00358355	0.0382245
SCRN2	Vagina	0.00149931	0.0382245
ACTR1B	Uterus	0.00573752	0.0382501
PPP3R1	Whole Blood	0.0149009	0.0383165
NLRC4	adipose_naive	0.0271156	0.0383458
NLRC4	monocyte_naive	0.028022	0.0383458
ECE2	Brain_Amygdala	0.00630122	0.0385568
ECE2	Brain_Anterior_cingulate_cortex_BA24	0.00973208	0.0385568
ECE2	Brain_Caudate_basal_ganglia	0.0171363	0.0385568
ECE2	Brain_Frontal_Cortex_BA9	0.0157054	0.0385568
ECE2	Brain_Hippocampus	0.00827988	0.0385568
ECE2	Brain_Hypothalamus	0.0134726	0.0385568
ECE2	Brain_Putamen_basal_ganglia	0.0160931	0.0385568
ECE2	Brain_Spinal_cord_cervical_c-1	0.00751917	0.0385568
PGPEP1	Adrenal_Gland	0.0165726	0.0386695
PGPEP1	iPSC	0.0140523	0.0386695
TGFBR1	mono	0.00966852	0.0386741
TNFSF14	mono	0.00966852	0.0386741
PITX3	Cells_Cultured_fibroblasts	0.0128935	0.0386805
RCC1L	Brain_Caudate_basal_ganglia	0.0327081	0.0388409
RDH5	Brain_Cortex	0.0257158	0.0389212
SUOX	monocyte_IAV	0.00879208	0.0389364
MX2	CD8_T-cell_anti-CD3-CD28	0.00601757	0.0391142
MX2	NK-cell_naive	0.00564347	0.0391142
MYO9B	Artery_Tibial	0.00965563	0.0391259
MYO9B	Cells_Cultured_fibroblasts	0.00978147	0.0391259
MYO9B	Esophagus_Gastroesophageal_Junction	0.0054305	0.0391259
MYO9B	Prostate	0.00909437	0.0391259
C12orf65	Artery_Aorta	0.0123623	0.0391471
IRF6	neut	0.0391523	0.0391523
ECE2	Brain_Cerebellar_Hemisphere	0.0195876	0.0391752
LPP-AS2	Esophagus_Mucosa	0.0391772	0.0391772
MXRA8	Heart_Atrial_Appendage	0.00783964	0.0391982
ADCY3	Adipose_Visceral_Omentum	0.00522787	0.0392021
ADCY3	Brain_Caudate_basal_ganglia	0.00498868	0.0392021
ADCY3	DLPFC_naive	0.00560029	0.0392021
TMEM258	Heart_Left_Ventricle	0.0196245	0.0392491
CORO6	Esophagus_Muscularis	0.00873341	0.0393003
HSPB7	brain	0.0158022	0.0393387
HSPB7	Brain_Putamen_basal_ganglia	0.0160931	0.0393387
RAB3A	CD4_T-cell_naive	0.0179541	0.0393834
RAB3A	CD8_T-cell_naive	0.0196917	0.0393834
RAB3A	Tfh_memory	0.0181641	0.0393834
RAB3A	Th1-17_memory	0.0193991	0.0393834
RAB3A	Th17_memory	0.018678	0.0393834
RAB3A	Th2_memory	0.0194161	0.0393834
FADS2	Testis	0.0083053	0.0394502
ABO	Liver	0.00473926	0.0395262
ABO	pancreatic_islet	0.00522044	0.0395262
CRISPLD2	Esophagus_Gastroesophageal_Junction	0.0243727	0.0396057
PSD	Adrenal_Gland	0.0396202	0.0396202
PPFIA4	blood	0.0283255	0.0396557
ECE2	Brain_Cortex	0.0220356	0.0396642
DZANK1	Pituitary	0.0397049	0.0397049
SLC32A1	Pituitary	0.0397049	0.0397049
VNN1	Adrenal_Gland	0.0396202	0.0397049
VNN1	Pituitary	0.0397049	0.0397049
VNN1	Small_Intestine_Terminal_Ileum	0.0253463	0.0397049
VTA1	Pituitary	0.0397049	0.0397049
RPS6KA1	Whole Blood	0.0149009	0.0397356
CEBPZOS	Skin_Not_Sun_Exposed_Suprapubic	0.0152832	0.0397362
GSTM1	sensory_neuron	0.00124388	0.0398041
RGS14	Whole Blood	0.0357138	0.0399154
TBX6	Brain_Cortex	0.0241034	0.0399213
RDH5	adipose_naive	0.0271156	0.0399598
HSD52	Artery_Coronary	0.00333098	0.0399718
MAN2C1	B-cell_naive	0.0154665	0.0401163
MAN2C1	fibroblast	0.0153677	0.0401163
IL24	Treg_memory	0.0200586	0.0401172
PSCA	Esophagus_Gastroesophageal_Junction	0.0209044	0.0403155
HSPB7	DLPFC_naive	0.018434	0.0405549
LTBR	Heart_Atrial_Appendage	0.0383763	0.040601
TNFAIP3	monocyte_Pam3CSK4	0.0406388	0.0406388
KLHDC8B	LCL_naive	0.00925624	0.0407275
KLHDC8B	Uterus	0.00821426	0.0407275
INAVA	Esophagus_Mucosa	0.0163124	0.0407809
INAVA	Skin_Not_Sun_Exposed_Suprapubic	0.0151683	0.0407809
INAVA	Skin_Sun_Exposed_Lower_leg	0.0140282	0.0407809
PPM1M	monocyte_LPS	0.010876	0.040785
DISP2	DLPFC_naive	0.00081672	0.040836
SCRN2	brain_naive	0.00916573	0.0408908
SCRN2	Lung	0.0112261	0.0408908
SCRN2	Nerve_Tibial	0.0115005	0.0408908
SCRN2	sensory_neuron	0.00767948	0.0408908
SCRN2	Spleen	0.0091368	0.0408908
SCRN2	Whole_Blood	0.0110438	0.0408908
AP3S2	Artery_Aorta	0.0362846	0.0409664
BMERB1	Pancreas	0.0409797	0.0409797
BMERB1	Stomach	0.0366209	0.0409797
TMEM52	Pancreas	0.0409797	0.0409797
PRC1-AS1	Adipose_Visceral_Omentum	0.00179688	0.0410145
PRC1-AS1	Artery_Aorta	0.00259007	0.0410145
PRC1-AS1	Esophagus_Muscularis	0.00307609	0.0410145
BMP1	Esophagus_Muscularis	0.0369173	0.0410192
CHRNB1	Artery_Coronary	0.0142408	0.041047
CLNK	Treg_memory	0.0412771	0.0412771
CLNK	Treg_naive	0.0365212	0.0412771
FAM90A25P	Brain_Cerebellar_Hemisphere	0.0222413	0.0413053
FOSL2	Cells_Cultured_fibroblasts	0.0207025	0.0414051
PIPSL	tcel	0.0414571	0.0414571
SLC25A22	tcel	0.0414571	0.0414571
SYNGR1	LCL_statin	0.00129785	0.0415313
RPS26	Brain_Cortex	0.0220356	0.0415767
ILRUN	Brain_Cerebellar_Hemisphere	0.0257896	0.0415961
HOXA10	fat	0.0416207	0.0416207
SMIM26	fat	0.0416207	0.0416207
SH2D2A	Adipose_Visceral_Omentum	0.0131462	0.0416365
SH2D2A	Muscle_Skeletal	0.0160141	0.0416365
CARD9	macrophage_Salmonella	0.0255486	0.0416871
CARD9	neut	0.0263287	0.0416871
HMBS	Thyroid	0.0361308	0.0416894
ECE2	Brain_Cerebellum	0.0324268	0.0416916
ECE2	Heart_Atrial_Appendage	0.0305762	0.0416916
ECE2	Pancreas	0.0280829	0.0416916
ECE2	Pituitary	0.0268564	0.0416916
C22orf31	Brain_Caudate_basal_ganglia	0.0166819	0.0417046
C22orf31	Brain_Nucleus_accumbens_basal_ganglia	0.0131273	0.0417046
TBX6	monocyte_naive	0.0266727	0.0418725
TBX6	muscle_naive	0.0268616	0.0418725
PPP2R1B	brain	0.0158022	0.0421393
P2RY14	Adipose_Visceral_Omentum	0.0422188	0.0422188
SAMD1	Adipose_Visceral_Omentum	0.0422188	0.0422188
PDGFB	macrophage_Salmonella	0.00422306	0.0422306
CIAO2A	Cells_EBV-transformed_lymphocytes	0.0213077	0.0423138
CIAO2A	LCL_naive	0.0143429	0.0423138
CIAO2A	LCL_statin	0.0161434	0.0423138
CIAO2A	monocyte_IAV	0.0214632	0.0423138
CIAO2A	monocyte_LPS	0.0210905	0.0423138
CIAO2A	monocyte_Pam3CSK4	0.0198679	0.0423138
CIAO2A	monocyte_R848	0.024683	0.0423138
GNA12	macrophage_naive	0.0241889	0.0423305
TRIOBP	Brain_Hypothalamus	0.0116723	0.0423888
TPTE2	Brain_Cerebellar_Hemisphere	0.0425244	0.0425244
TCEA3	Pancreas	0.0409797	0.0425834
TCEA3	skin	0.0425834	0.0425834
THBS3	skin	0.0343075	0.0425886
RAB24	CD8_T-cell_anti-CD3-CD28	0.0140159	0.0426154
RAB24	Cells_EBV-transformed_lymphocytes	0.0213077	0.0426154
TMEM258	Ovary	0.0228485	0.0426505
RPS26	iPSC	0.0235529	0.0427695
RPS26	monocyte_naive	0.0236314	0.0427695
RPS26	Stomach	0.0239509	0.0427695
UQCC1	Colon_Transverse	0.0380333	0.0427874
CARD9	Adipose_Visceral_Omentum	0.0292894	0.0428075
TCF21	Artery_Tibial	0.0269818	0.0428534
ANGPTL6	LCL	0.042864	0.042864
NCKAP5L	LCL	0.042864	0.042864
CHRNB1	monocyte_naive	0.0157611	0.0429052
TTC26	monocyte_IAV	0.0214632	0.0429265
DALRD3	blood	0.0122959	0.0430358
POLR2E	blood	0.0122959	0.0430358
POLR2E	Whole_Blood	0.0110438	0.0430358
MAPRE3	monocyte_LPS	0.0189439	0.0430544
HAL	Skin_Sun_Exposed_Lower_leg	0.0143593	0.043078
CRY2	monocyte_IAV	0.0214632	0.0431953
CRY2	monocyte_LPS	0.0210905	0.0431953
CRY2	monocyte_Pam3CSK4	0.0198679	0.0431953
CRY2	monocyte_R848	0.024683	0.0431953
ZZEF1	brain_naive	0.0199446	0.0432132
MST1	Brain_Nucleus_accumbens_basal_ganglia	0.00648242	0.0432161
BDNF-AS	Colon_Transverse	0.043298	0.043298
DNAH3	Colon_Transverse	0.043298	0.043298
HIST2H4A	T-cell	0.021675	0.0433499
CREBRF	Breast_Mammary_Tissue	0.0434073	0.0434073
KRT6A	Breast_Mammary_Tissue	0.0434073	0.0434073
SLC39A2	Breast_Mammary_Tissue	0.0434073	0.0434073
FEZ2	Brain_Spinal_cord_cervical_c-1	0.00482763	0.0434487
SLC39A13	Esophagus_Mucosa	0.0163124	0.0434996
CCL13	Heart_Atrial_Appendage	0.0435261	0.0435261
EVI5L	Heart_Atrial_Appendage	0.0435261	0.0435261
EVI5L	Prostate	0.0295566	0.0435261
CCKBR	Testis	0.0435568	0.0435568
DENND4A	Testis	0.0435568	0.0435568
CREM	LCL_naive	0.0143429	0.0435819
CREM	LCL_statin	0.0161434	0.0435819
CREM	Th17_memory	0.018678	0.0435819
CHRNB1	Brain_Frontal_Cortex_BA9	0.0169128	0.0436172
TCF21	Small_Intestine_Terminal_Ileum	0.0291012	0.0436517
FUBP1	Skin_Sun_Exposed_Lower_leg	0.0340196	0.0437395
LRP1	Artery_Aorta	0.0312548	0.0437567
BIK	macrophage_Listeria	0.0148528	0.0437733
BIK	macrophage_Salmonella	0.0218866	0.0437733
CYP17A1	synovium_naive	0.0146058	0.0438173
NUP62	Artery_Coronary	0.0302325	0.0438371
MX2	Treg_memory	0.0101166	0.0438384
CNGA4	brain_naive	0.0438844	0.0438844
2023-03-02	brain_naive	0.0438844	0.0438844
MICOS10-NBL1	Artery_Coronary	0.0247377	0.0438844
MICOS10-NBL1	brain_naive	0.0438844	0.0438844
TTC26	brain_naive	0.0438844	0.0438844
RAB5C	Skin_Sun_Exposed_Lower_leg	0.0340196	0.0438963
G6PC3	Brain_Caudate_basal_ganglia	0.00490609	0.0438969
G6PC3	brain_naive	0.00916573	0.0438969
G6PC3	Esophagus_Gastroesophageal_Junction	0.00953149	0.0438969
G6PC3	Esophagus_Muscularis	0.0121095	0.0438969
G6PC3	Heart_Atrial_Appendage	0.00905362	0.0438969
G6PC3	Lung	0.0112261	0.0438969
G6PC3	Nerve_Tibial	0.0115005	0.0438969
G6PC3	Whole_Blood	0.0110438	0.0438969
PML	Cells_Cultured_fibroblasts	0.0299629	0.043923
PML	Skin_Not_Sun_Exposed_Suprapubic	0.0366025	0.043923
PML	Whole_Blood	0.0249306	0.043923
USP8	Artery_Aorta	0.0244651	0.0440372
USP8	brain_naive	0.0199446	0.0440372
USP8	mono	0.0212653	0.0440372
USP8	Pancreas	0.0176194	0.0440372
USP8	tcel	0.017993	0.0440372
CD226	Whole_Blood	0.0314872	0.0440821
NCR3LG1	Ovary	0.0129724	0.044106
RASGRP1	Cells_EBV-transformed_lymphocytes	0.00490715	0.0441643
CXCR1	Whole_Blood	0.0110438	0.0441754
FADS1	Thyroid	0.0251589	0.0442187
PPP2R1B	DLPFC_naive	0.018434	0.0442417
PPP2R1B	Prostate	0.0176536	0.0442417
CAMK2N1	Colon_Sigmoid	0.0442453	0.0442453
PRR13	B-cell_naive	0.0154665	0.0443063
PRR13	CD4_T-cell_anti-CD3-CD28	0.0177538	0.0443063
PRR13	CD8_T-cell_anti-CD3-CD28	0.0140159	0.0443063
PRR13	CD8_T-cell_naive	0.0196917	0.0443063
PRR13	macrophage_IFNg	0.0127243	0.0443063
PRR13	monocyte_CD16_naive	0.0153831	0.0443063
PRR13	NK-cell_naive	0.013411	0.0443063
PRR13	placenta_naive	0.0166957	0.0443063
PRR13	Tfh_memory	0.0181641	0.0443063
PRR13	Th1-17_memory	0.0193991	0.0443063
PRR13	Th17_memory	0.018678	0.0443063
PRR13	Th2_memory	0.0194161	0.0443063
ADCY3	Brain_Cortex	0.00742354	0.0445412
RAB5C	Thyroid	0.0361308	0.044558
RAB5C	Treg_naive	0.0367603	0.044558
UBA7	Skin_Not_Sun_Exposed_Suprapubic	0.0366025	0.0447364
UBA7	Thyroid	0.0361308	0.0447364
UBA7	Whole Blood	0.035998	0.0447364
NPC1	CD4_T-cell_naive	0.0250541	0.0447938
SP140	brain_naive	0.0199446	0.0448753
CCNT2-AS1	HLC	0.00499021	0.0449119
RNF40	Brain_Nucleus_accumbens_basal_ganglia	0.014577	0.0449457
HPS6	Esophagus_Gastroesophageal_Junction	0.0450428	0.0450428
ABO	Vagina	0.00680862	0.0451071
CHST3	Brain_Putamen_basal_ganglia	0.0241366	0.0451874
CHST3	LCL	0.0255407	0.0451874
HTRA1	macrophage_IFNg	0.00821973	0.0452085
TMEM273	Th1_memory	0.0186716	0.0453043
TMEM273	Th1-17_memory	0.0193991	0.0453043
TMEM273	Th2_memory	0.0194161	0.0453043
CAMK2G	fat	0.0181225	0.0453062
NHLH1	Brain_Cerebellum	0.0453811	0.0453811
SLCO1A2	Brain_Cerebellum	0.0453811	0.0453811
SP140	blood	0.0283255	0.0453874
SP140	LCL	0.0302583	0.0453874
TMEM258	Thyroid	0.0259601	0.0454301
ZBTB7B	brain_naive	0.0239198	0.0454477
PRR13	macrophage_Salmonella	0.0218866	0.0454569
C2orf49	mono	0.0454734	0.0454734
PPIEL	mono	0.0454734	0.0454734
DOCK7	Colon_Sigmoid	0.00582327	0.0454734
DOCK7	mono	0.00620092	0.0454734
ANKRD65	substantia_nigra	0.000875816	0.0455424
GATA6	macrophage_Salmonella	0.0455606	0.0455606
GATA6	monocyte_CD16_naive	0.0284463	0.0455606
HEXIM1	Adipose_Subcutaneous	0.0113946	0.0455782
TUFM	Adipose_Visceral_Omentum	0.0292894	0.0455891
TUFM	Artery_Coronary	0.0302325	0.0455891
TUFM	Colon_Transverse	0.0303508	0.0455891
TUFM	pancreatic_islet	0.0285973	0.0455891
TUFM	Spleen	0.0308397	0.0455891
NEK6	macrophage_naive	0.00760696	0.0456418
TMPO	Muscle_Skeletal	0.0457168	0.0457168
TMUB2	Muscle_Skeletal	0.0457168	0.0457168
GNA12	high_grade_cartilage_naive	0.0279353	0.0460111
HMBS	Treg_memory	0.0405934	0.0461288
ZNF707	monocyte_CD16_naive	0.0153831	0.0461493
GRN	Adipose_Subcutaneous	0.0379139	0.0462337
GRN	Adipose_Visceral_Omentum	0.0292894	0.0462337
GRN	Artery_Aorta	0.0362846	0.0462337
GRN	Artery_Coronary	0.013682	0.0462337
GRN	Artery_Tibial	0.0422697	0.0462337
GRN	brain	0.0158022	0.0462337
GRN	Brain_Anterior_cingulate_cortex_BA24	0.00973208	0.0462337
GRN	Brain_Cerebellum	0.0324268	0.0462337
GRN	Brain_Cortex	0.0220356	0.0462337
GRN	Brain_Frontal_Cortex_BA9	0.0157054	0.0462337
GRN	brain_naive	0.0309313	0.0462337
GRN	Brain_Putamen_basal_ganglia	0.0160931	0.0462337
GRN	Brain_Spinal_cord_cervical_c-1	0.00751917	0.0462337
GRN	Cells_Cultured_fibroblasts	0.042535	0.0462337
GRN	Esophagus_Gastroesophageal_Junction	0.032087	0.0462337
GRN	Esophagus_Muscularis	0.040125	0.0462337
GRN	fat	0.0287053	0.0462337
GRN	Heart_Atrial_Appendage	0.0305762	0.0462337
GRN	Heart_Left_Ventricle	0.0273418	0.0462337
GRN	Nerve_Tibial	0.0382425	0.0462337
GRN	Ovary	0.0126987	0.0462337
GRN	Prostate	0.0176536	0.0462337
GRN	skin	0.0296464	0.0462337
HSD17B13	Brain_Amygdala	0.00630122	0.0462677
HSD17B13	Brain_Anterior_cingulate_cortex_BA24	0.00973208	0.0462677
HSD17B13	Brain_Frontal_Cortex_BA9	0.0157054	0.0462677
HSD17B13	Brain_Hypothalamus	0.0134726	0.0462677
HSD17B13	Brain_Nucleus_accumbens_basal_ganglia	0.014577	0.0462677
HSD17B13	Brain_Putamen_basal_ganglia	0.0160931	0.0462677
HSD17B13	Brain_Spinal_cord_cervical_c-1	0.00751917	0.0462677
HSD17B13	Ovary	0.0126987	0.0462677
USP8	Testis	0.0308823	0.0462832
USP8	Whole Blood	0.035998	0.0462832
ZFPM1	Brain_Cortex	0.0257158	0.0462884
RPS26	Adrenal_Gland	0.0267753	0.0463042
RPS26	Pituitary	0.0268564	0.0463042
RPS26	Heart_Left_Ventricle	0.0273418	0.046342
FES	Prostate	0.0309002	0.0463503
CAMK2G	Adipose_Subcutaneous	0.0258766	0.0463618
CAMK2G	Esophagus_Muscularis	0.0278171	0.0463618
APOBEC3A	neut	0.0319858	0.0465248
APOBEC3A_B	neut	0.0319858	0.0465248
KPNA2	monocyte_LPS	0.00846285	0.0465457
CERS5	Brain_Nucleus_accumbens_basal_ganglia	0.0269677	0.0465805
RPS26	Pancreas	0.0280829	0.0468048
LRP1	Artery_Tibial	0.0402134	0.0469157
DLX6	Skin_Sun_Exposed_Lower_leg	0.047001	0.047001
FCHSD1	Skin_Sun_Exposed_Lower_leg	0.047001	0.047001
PEAK1	macrophage_IFNg+Salmonella	0.0250867	0.0470376
CARD9	brain	0.0346817	0.047068
TGFA	Brain_Anterior_cingulate_cortex_BA24	0.0353256	0.0471008
HSD17B13	DLPFC_naive	0.018434	0.0471092
CAMK2B	Brain_Frontal_Cortex_BA9	0.0157054	0.0471161
CAMK2B	Brain_Hypothalamus	0.0134726	0.0471161
ERAP1	Brain_Amygdala	0.00092432	0.0471403
CADM4	blood	0.0283255	0.0472091
TOMM40	Skin_Not_Sun_Exposed_Suprapubic	0.0474082	0.0474082
GGT7	Stomach	0.0284876	0.0474794
RPS26	Adipose_Visceral_Omentum	0.0292894	0.0474847
RPS26	Brain_Cerebellum	0.0324268	0.0474847
RPS26	brain_naive	0.0309313	0.0474847
RPS26	Breast_Mammary_Tissue	0.0304584	0.0474847
RPS26	Colon_Sigmoid	0.03129	0.0474847
RPS26	Esophagus_Gastroesophageal_Junction	0.032087	0.0474847
RPS26	Heart_Atrial_Appendage	0.0305762	0.0474847
RPS26	mono	0.032519	0.0474847
RPS26	Muscle_Skeletal	0.0327644	0.0474847
HSPB7	muscle_naive	0.023747	0.047494
MIR1915HG	Artery_Tibial	0.00950512	0.0475256
ERAP1	adipose_naive	0.00279635	0.0475379
ERAP1	Brain_Anterior_cingulate_cortex_BA24	0.00229528	0.0475379
MAPRE3	Ovary	0.0228485	0.047601
STX1B	Muscle_Skeletal	0.00207383	0.047698
IRF4	Cells_EBV-transformed_lymphocytes	0.00636578	0.0477434
IRF4	LCL	0.00619346	0.0477434
DAP	Brain_Anterior_cingulate_cortex_BA24	0.0265626	0.0478128
DAP	fibroblast	0.0175935	0.0478128
DAP	Th1_memory	0.0246091	0.0478128
DAP	Th1-17_memory	0.0262675	0.0478128
DAP	Th17_memory	0.0246241	0.0478128
BLK	blood	0.0104141	0.0478217
BLK	CD4_T-cell_naive	0.00957636	0.0478217
BLK	Th1_memory	0.0105395	0.0478217
BLK	Th2_memory	0.0115932	0.0478217
TMEM106B	CD8_T-cell_anti-CD3-CD28	0.022683	0.0478863
IRF3	Artery_Aorta	0.00988175	0.0480277
IRF3	Brain_Cerebellum	0.00848795	0.0480277
IRF3	brain_naive	0.00796291	0.0480277
IRF3	Lung	0.0102917	0.0480277
IRF3	muscle_naive	0.00557155	0.0480277
IRF3	Prostate	0.00373413	0.0480277
BACH2	Pancreas	0.0320582	0.0480873
CSK	macrophage_Salmonella	0.0148107	0.0481348
ECE2	Esophagus_Muscularis	0.040125	0.04815
COLQ	macrophage_IFNg	0.0127243	0.0481506
COLQ	macrophage_Listeria	0.0148528	0.0481506
COLQ	macrophage_Salmonella	0.0218866	0.0481506
COLQ	monocyte_IAV	0.0214632	0.0481506
COLQ	monocyte_LPS	0.0210905	0.0481506
MRPL45P2	Colon_Sigmoid	0.00808797	0.0483883
MRPL45P2	Heart_Atrial_Appendage	0.00783964	0.0483883
MRPL45P2	Whole_Blood	0.0100809	0.0483883
FSHB	putamen	0.0242292	0.0484585
KCNJ11	macrophage_Salmonella	0.0202113	0.0485072
KCNJ11	monocyte_IAV	0.0195338	0.0485072
TTL	CD4_T-cell_anti-CD3-CD28	0.0485551	0.0485551
LINC00189	Colon_Transverse	0.0194662	0.0486655
POM121C	Liver	0.00125062	0.048774
ABCG8	Colon_Transverse	0.0487837	0.0487837
MICOS10	Thyroid	0.0121964	0.0487856
PLCE1-AS1	Thyroid	0.0121964	0.0487856
TRIOBP	brain	0.0147983	0.0488214
TRIOBP	Testis	0.0148587	0.0488214
AKR1C1	Heart_Atrial_Appendage	0.0305762	0.048922
AFG3L1P	Esophagus_Mucosa	0.0163124	0.0489371
FAS	Esophagus_Mucosa	0.00408561	0.0490273
TEX14	Brain_Substantia_nigra	0.0350567	0.0490793
MAN2C1	Brain_Anterior_cingulate_cortex_BA24	0.019527	0.0491133
ADAMTS7	LCL	0.00545957	0.0491361
RPL13A	Pancreas	0.0280829	0.0491411
RPL13A	Whole Blood	0.0491411	0.0491411
TUG1	Whole Blood	0.0491411	0.0491411
SMAD9	Muscle_Skeletal	0.0327644	0.0491466
ACTN3	adipose_naive	0.0355979	0.0491626
ACTN3	Artery_Aorta	0.0491626	0.0491626
CD248	Artery_Aorta	0.0491626	0.0491626
CD248	tcel	0.0414571	0.0491626
CDIPT	Adipose_Visceral_Omentum	0.0422188	0.0491626
CDIPT	Artery_Aorta	0.0491626	0.0491626
SCN3A	Artery_Aorta	0.0491626	0.0491626
VWA1	Artery_Aorta	0.0491626	0.0491626
CALD1	Liver	0.0189359	0.0492333
CYP7A1	Thyroid	0.0492841	0.0492841
SGCB	Brain_Cerebellar_Hemisphere	0.00429642	0.0494089
SGCB	macrophage_Listeria	0.00266254	0.0494089
PPIL3	macrophage_Listeria	0.0409593	0.0494703
NLRC4	Breast_Mammary_Tissue	0.0381967	0.0496557
ARRDC2	Whole_Blood	0.0496841	0.0496841
DEFA8P	Whole_Blood	0.0496841	0.0496841
PAG1	Pituitary	0.0397049	0.0496841
PAG1	Whole_Blood	0.0496841	0.0496841
VPS33B	mono	0.0454734	0.0496841
VPS33B	neut	0.0391523	0.0496841
VPS33B	tcel	0.0414571	0.0496841
VPS33B	Whole_Blood	0.0496841	0.0496841
RDH5	Pancreas	0.0346047	0.0496889
SPATS2L	macrophage_IFNg+Salmonella	0.00310926	0.0497482
KIF3A	Spleen	0.00568721	0.0497631
SATB2	skin	0.0296464	0.0497906
SATB2	Skin_Not_Sun_Exposed_Suprapubic	0.0497906	0.0497906
SATB2	Skin_Sun_Exposed_Lower_leg	0.047001	0.0497906
STAT2	Brain_Cerebellum	0.0453811	0.0499192

### Sheet: Table S6
Table S6. Significantly enriched colocalizing QTL cell types and tissues in disease GWAS categories, after grouping similar tissues and cell-types together.
Artery	cardiovascular disease	1.80071e-26	3.32952e-23
Heart	cardiovascular disease	8.57921e-17	1.58544e-13
Liver	genetic disorder	5.99114e-13	1.10656e-09
Thyroid	endocrine system disease	4.70331e-11	8.6823e-08
LCL	respiratory system disease	7.92487e-10	1.46214e-06
iPSC	disease of genitourinary system	4.2359e-09	7.811e-06
Monocyte	immune system disease	1.91403e-08	3.52755e-05
T cell	immune system disease	3.10168e-08	5.71329e-05
Blood	immune system disease	6.38225e-08	0.000117497
LCL	hematologic disease	1.21085e-07	0.000222797
Pituitary	urinary system disease	2.25233e-07	0.000414203
T cell	endocrine system disease	5.14994e-07	0.000946559
Pituitary	integumentary system disease	8.85848e-07	0.0016273
Neutrophil	immune system disease	1.02627e-06	0.00188423
Placenta	urinary system disease	2.05534e-06	0.00377155
LCL	immune system disease	3.61691e-06	0.00663341
Fibroblast	musculoskeletal system disease	4.185e-06	0.00767111
T cell	respiratory system disease	7.56912e-06	0.0138666
Synovium	digestive system disease	1.78574e-05	0.0326968
Cartilage	digestive system disease	1.86476e-05	0.0341251

### Sheet: Table S7
Table S7. Significantly enriched colocalizing QTL cell types and tissues in disease GWAS categories, treating each eQTL dataset separately.
Tissue	Disease category	P-value	Odds Ratio	q-value
Artery Aorta	cardiovascular disease	2.50968e-17	1.39583	212026
Artery Coronary	cardiovascular disease	1.95516e-13	1.51538	214167
Liver	genetic disorder	1.49115e-12	3.13288	256451
Heart Atrial Appendage	cardiovascular disease	2.29957e-12	1.35949	212761
Heart Left Ventricle	cardiovascular disease	2.13796e-11	1.36277	213105
Artery Tibial	cardiovascular disease	2.22265e-10	1.27862	211725
LCL	hematologic disease	4.68651e-10	2.7431	256767
Thyroid	endocrine system disease	5.97402e-10	1.31968	210788
iPSC	disease of genitourinary system	4.08402e-09	1.77968	253068
Treg naive	endocrine system disease	8.57947e-09	1.59394	214025
Cells EBV-transformed lymphocytes	respiratory system disease	8.59363e-09	1.69022	240295
LCL	respiratory system disease	2.57932e-08	1.33288	236274
Skin Not Sun Exposed Suprapubic	integumentary system disease	3.66629e-08	1.40257	244263
Monocyte	immune system disease	7.08937e-08	1.30622	202145
LCL naive	immune system disease	1.01129e-07	1.63179	204535
T-Cell	endocrine system disease	1.0853e-07	1.31558	211931
Whole Blood (TwinsUK)	immune system disease	1.63937e-07	1.2771	201693
Pituitary	urinary system disease	4.17799e-07	1.74303	251272
Th17 memory	digestive system disease	5.05739e-07	1.45443	207910
LCL naive	respiratory system disease	5.07565e-07	1.74403	240806
Pituitary	integumentary system disease	1.03963e-06	1.48046	246413
CD8 T-cell anti-CD3-CD28	respiratory system disease	2.37461e-06	1.65972	240716
Neutrophil	immune system disease	2.96377e-06	1.28751	202675
placenta naive	urinary system disease	2.98528e-06	2.06137	252779
CD4 T-cell anti-CD3-CD28	respiratory system disease	3.14717e-06	1.62356	240630
Brain Cerebellum	nervous system disease	3.51282e-06	1.39962	243211
Cells Cultured fibroblasts	musculoskeletal system disease	6.73631e-06	1.20687	215437
Brain Cortex	disease of visual system	6.93433e-06	1.67121	254855
high grade cartilage naive	genetic disorder	7.03179e-06	4.16997	258466
Whole Blood (eQTLGen)	respiratory system disease	1.05912e-05	1.25807	236319

### Sheet: Table S8
Table S8. Enrichment of prioritized genes by feature across clinical trial phases and approved drugs.
Dataset	Genetic Evidence	Maximum phase	Risk Ratio	Lower bound of 95% Confidence interval	Upper bound of 95% Confidence interval	P-value
FinnGen (R10)	coloc_H4_80	PHASE I	1.16	1.05	1.26	0.00464
FinnGen (R10)	coloc_H4_80	PHASE II	1.16	1.01	1.31	0.0378
FinnGen (R10)	coloc_H4_80	PHASE III	1.21	0.949	1.49	0.118
FinnGen (R10)	coloc_H4_80	APPROVED	1.41	0.954	1.93	0.0696
UKB EUR (ICD10)	coloc_H4_80	PHASE I	1.22	1.05	1.39	0.013
UKB EUR (ICD10)	coloc_H4_80	PHASE II	1.18	0.935	1.42	0.154
UKB EUR (ICD10)	coloc_H4_80	PHASE III	1.43	0.952	1.95	0.0581
UKB EUR (ICD10)	coloc_H4_80	APPROVED	1.71	0.904	2.59	0.0444
UKB EUR (Phecode)	coloc_H4_80	PHASE I	1.18	1.05	1.3	0.00938
UKB EUR (Phecode)	coloc_H4_80	PHASE II	1.19	1.01	1.37	0.0459
UKB EUR (Phecode)	coloc_H4_80	PHASE III	1.45	1.1	1.81	0.00712
UKB EUR (Phecode)	coloc_H4_80	APPROVED	1.62	1.03	2.27	0.0203
FinnGen-UKB-EST (Meta-Analysis)	coloc_H4_80	PHASE I	1.11	1.02	1.2	0.0103
FinnGen-UKB-EST (Meta-Analysis)	coloc_H4_80	PHASE II	1.14	1.02	1.27	0.0244
FinnGen-UKB-EST (Meta-Analysis)	coloc_H4_80	PHASE III	1.27	1.04	1.51	0.0144
FinnGen-UKB-EST (Meta-Analysis)	coloc_H4_80	APPROVED	1.32	0.943	1.73	0.0746
FinnGen (R10)	coloc_H4_95	PHASE I	1.2	1.06	1.34	0.00607
FinnGen (R10)	coloc_H4_95	PHASE II	1.18	0.986	1.38	0.0761
FinnGen (R10)	coloc_H4_95	PHASE III	1.2	0.83	1.57	0.288
FinnGen (R10)	coloc_H4_95	APPROVED	1.48	0.859	2.17	0.122
UKB EUR (ICD10)	coloc_H4_95	PHASE I	1.19	0.975	1.39	0.0894
UKB EUR (ICD10)	coloc_H4_95	PHASE II	1.08	0.792	1.38	0.638
UKB EUR (ICD10)	coloc_H4_95	PHASE III	1.13	0.637	1.69	0.64
UKB EUR (ICD10)	coloc_H4_95	APPROVED	1.12	0.364	2.07	0.656
UKB EUR (Phecode)	coloc_H4_95	PHASE I	1.2	1.04	1.35	0.0181
UKB EUR (Phecode)	coloc_H4_95	PHASE II	1.14	0.922	1.36	0.211
UKB EUR (Phecode)	coloc_H4_95	PHASE III	1.34	0.925	1.78	0.103
UKB EUR (Phecode)	coloc_H4_95	APPROVED	1.3	0.667	2.01	0.321
FinnGen-UKB-EST (Meta-Analysis)	coloc_H4_95	PHASE I	1.14	1.02	1.26	0.0201
FinnGen-UKB-EST (Meta-Analysis)	coloc_H4_95	PHASE II	1.14	0.976	1.3	0.0968
FinnGen-UKB-EST (Meta-Analysis)	coloc_H4_95	PHASE III	1.22	0.914	1.54	0.137
FinnGen-UKB-EST (Meta-Analysis)	coloc_H4_95	APPROVED	1.38	0.862	1.92	0.125
FinnGen (R10)	GoLoF	PHASE I	1.31	1.16	1.46	0.000192
FinnGen (R10)	GoLoF	PHASE II	1.32	1.09	1.55	0.00488
FinnGen (R10)	GoLoF	PHASE III	1.91	1.42	2.44	3.43e-05
FinnGen (R10)	GoLoF	APPROVED	2.22	1.37	3.15	0.000751
UKB EUR (ICD10)	GoLoF	PHASE I	1.23	0.978	1.47	0.104
UKB EUR (ICD10)	GoLoF	PHASE II	1.33	0.978	1.71	0.0688
UKB EUR (ICD10)	GoLoF	PHASE III	2.08	1.33	2.85	0.0023
UKB EUR (ICD10)	GoLoF	APPROVED	2.67	1.31	4.27	0.00378
UKB EUR (Phecode)	GoLoF	PHASE I	1.16	0.971	1.35	0.131
UKB EUR (Phecode)	GoLoF	PHASE II	1.2	0.928	1.47	0.151
UKB EUR (Phecode)	GoLoF	PHASE III	1.7	1.15	2.29	0.00596
UKB EUR (Phecode)	GoLoF	APPROVED	1.98	1.04	3	0.0222
FinnGen-UKB-EST (Meta-Analysis)	GoLoF	PHASE I	1.28	1.16	1.39	1.36e-05
FinnGen-UKB-EST (Meta-Analysis)	GoLoF	PHASE II	1.25	1.07	1.42	0.00437
FinnGen-UKB-EST (Meta-Analysis)	GoLoF	PHASE III	1.76	1.39	2.14	5.56e-06
FinnGen-UKB-EST (Meta-Analysis)	GoLoF	APPROVED	2.25	1.58	2.96	1.19e-05
FinnGen (R10)	Lead_SNP_ABCMax_linked	PHASE I	1.3	1.14	1.45	0.000489
FinnGen (R10)	Lead_SNP_ABCMax_linked	PHASE II	1.36	1.12	1.59	0.00339
FinnGen (R10)	Lead_SNP_ABCMax_linked	PHASE III	1.7	1.22	2.22	0.00174
FinnGen (R10)	Lead_SNP_ABCMax_linked	APPROVED	1.91	1.1	2.85	0.0113
UKB EUR (ICD10)	Lead_SNP_ABCMax_linked	PHASE I	1.33	1.12	1.54	0.00484
UKB EUR (ICD10)	Lead_SNP_ABCMax_linked	PHASE II	1.4	1.08	1.72	0.0162
UKB EUR (ICD10)	Lead_SNP_ABCMax_linked	PHASE III	2.15	1.45	2.9	0.000304
UKB EUR (ICD10)	Lead_SNP_ABCMax_linked	APPROVED	2.82	1.49	4.26	0.000622
UKB EUR (Phecode)	Lead_SNP_ABCMax_linked	PHASE I	1.28	1.11	1.43	0.00133
UKB EUR (Phecode)	Lead_SNP_ABCMax_linked	PHASE II	1.31	1.08	1.54	0.00881
UKB EUR (Phecode)	Lead_SNP_ABCMax_linked	PHASE III	1.9	1.43	2.42	4.5e-05
UKB EUR (Phecode)	Lead_SNP_ABCMax_linked	APPROVED	2.19	1.35	3.13	0.000845
FinnGen-UKB-EST (Meta-Analysis)	Lead_SNP_ABCMax_linked	PHASE I	1.25	1.12	1.38	0.000224
FinnGen-UKB-EST (Meta-Analysis)	Lead_SNP_ABCMax_linked	PHASE II	1.23	1.05	1.42	0.0143
FinnGen-UKB-EST (Meta-Analysis)	Lead_SNP_ABCMax_linked	PHASE III	1.53	1.17	1.92	0.0023
FinnGen-UKB-EST (Meta-Analysis)	Lead_SNP_ABCMax_linked	APPROVED	1.96	1.32	2.68	0.00143
FinnGen (R10)	Lof_Missense	PHASE I	1.27	1.16	1.37	2.16e-06
FinnGen (R10)	Lof_Missense	PHASE II	1.22	1.07	1.38	0.00511
FinnGen (R10)	Lof_Missense	PHASE III	1.65	1.34	1.98	1.21e-05
FinnGen (R10)	Lof_Missense	APPROVED	1.87	1.32	2.47	0.000327
UKB EUR (ICD10)	Lof_Missense	PHASE I	1.27	1.11	1.43	0.00196
UKB EUR (ICD10)	Lof_Missense	PHASE II	1.26	1.02	1.5	0.0385
UKB EUR (ICD10)	Lof_Missense	PHASE III	1.65	1.17	2.17	0.00396
UKB EUR (ICD10)	Lof_Missense	APPROVED	1.91	1.07	2.84	0.0115
UKB EUR (Phecode)	Lof_Missense	PHASE I	1.21	1.07	1.33	0.00206
UKB EUR (Phecode)	Lof_Missense	PHASE II	1.19	1.01	1.37	0.0336
UKB EUR (Phecode)	Lof_Missense	PHASE III	1.48	1.15	1.87	0.0032
UKB EUR (Phecode)	Lof_Missense	APPROVED	1.67	1.09	2.32	0.0142
FinnGen-UKB-EST (Meta-Analysis)	Lof_Missense	PHASE I	1.23	1.15	1.32	3.13e-07
FinnGen-UKB-EST (Meta-Analysis)	Lof_Missense	PHASE II	1.2	1.08	1.33	0.00137
FinnGen-UKB-EST (Meta-Analysis)	Lof_Missense	PHASE III	1.64	1.38	1.91	7.91e-08
FinnGen-UKB-EST (Meta-Analysis)	Lof_Missense	APPROVED	1.94	1.5	2.44	3.07e-06
FinnGen (R10)	Nearest_gene_to_lead_SNP	PHASE I	1.14	0.983	1.29	0.105
FinnGen (R10)	Nearest_gene_to_lead_SNP	PHASE II	1.13	0.919	1.36	0.254
FinnGen (R10)	Nearest_gene_to_lead_SNP	PHASE III	1.02	0.662	1.41	0.908
FinnGen (R10)	Nearest_gene_to_lead_SNP	APPROVED	0.893	0.388	1.52	0.87
UKB EUR (ICD10)	Nearest_gene_to_lead_SNP	PHASE I	0.804	0.468	1.15	0.353
UKB EUR (ICD10)	Nearest_gene_to_lead_SNP	PHASE II	0.653	0.276	1.11	0.18
UKB EUR (ICD10)	Nearest_gene_to_lead_SNP	PHASE III	0.893	0.219	1.79	1
UKB EUR (ICD10)	Nearest_gene_to_lead_SNP	APPROVED	1.05	0	2.66	0.717
UKB EUR (Phecode)	Nearest_gene_to_lead_SNP	PHASE I	1.03	0.819	1.22	0.824
UKB EUR (Phecode)	Nearest_gene_to_lead_SNP	PHASE II	0.923	0.66	1.2	0.648
UKB EUR (Phecode)	Nearest_gene_to_lead_SNP	PHASE III	1.08	0.583	1.59	0.767
UKB EUR (Phecode)	Nearest_gene_to_lead_SNP	APPROVED	1.27	0.485	2.19	0.529
FinnGen-UKB-EST (Meta-Analysis)	Nearest_gene_to_lead_SNP	PHASE I	1.09	0.972	1.21	0.153
FinnGen-UKB-EST (Meta-Analysis)	Nearest_gene_to_lead_SNP	PHASE II	1.16	0.997	1.33	0.0606
FinnGen-UKB-EST (Meta-Analysis)	Nearest_gene_to_lead_SNP	PHASE III	1.13	0.841	1.45	0.373
FinnGen-UKB-EST (Meta-Analysis)	Nearest_gene_to_lead_SNP	APPROVED	1.12	0.657	1.64	0.603
FinnGen (R10)	highest_ranked_gene_in_locus_plus_nearest	PHASE I	1.2	1.12	1.28	4.8e-06
FinnGen (R10)	highest_ranked_gene_in_locus_plus_nearest	PHASE II	1.17	1.05	1.29	0.00471
FinnGen (R10)	highest_ranked_gene_in_locus_plus_nearest	PHASE III	1.42	1.2	1.67	0.000146
FinnGen (R10)	highest_ranked_gene_in_locus_plus_nearest	APPROVED	1.6	1.2	2.02	0.00129
UKB EUR (ICD10)	highest_ranked_gene_in_locus_plus_nearest	PHASE I	1.21	1.07	1.35	0.00331
UKB EUR (ICD10)	highest_ranked_gene_in_locus_plus_nearest	PHASE II	1.11	0.916	1.31	0.244
UKB EUR (ICD10)	highest_ranked_gene_in_locus_plus_nearest	PHASE III	1.38	1.01	1.77	0.0389
UKB EUR (ICD10)	highest_ranked_gene_in_locus_plus_nearest	APPROVED	1.55	0.898	2.26	0.0531
UKB EUR (Phecode)	highest_ranked_gene_in_locus_plus_nearest	PHASE I	1.14	1.04	1.25	0.0097
UKB EUR (Phecode)	highest_ranked_gene_in_locus_plus_nearest	PHASE II	1.07	0.922	1.22	0.388
UKB EUR (Phecode)	highest_ranked_gene_in_locus_plus_nearest	PHASE III	1.23	0.961	1.51	0.0928
UKB EUR (Phecode)	highest_ranked_gene_in_locus_plus_nearest	APPROVED	1.3	0.863	1.79	0.174
FinnGen-UKB-EST (Meta-Analysis)	highest_ranked_gene_in_locus_plus_nearest	PHASE I	1.15	1.09	1.22	1.5e-05
FinnGen-UKB-EST (Meta-Analysis)	highest_ranked_gene_in_locus_plus_nearest	PHASE II	1.14	1.04	1.24	0.00438
FinnGen-UKB-EST (Meta-Analysis)	highest_ranked_gene_in_locus_plus_nearest	PHASE III	1.33	1.15	1.52	0.000209
FinnGen-UKB-EST (Meta-Analysis)	highest_ranked_gene_in_locus_plus_nearest	APPROVED	1.42	1.11	1.74	0.0043
FinnGen (R10)	highest_ranked_gene_in_locus	PHASE I	1.23	1.16	1.31	5.32e-09
FinnGen (R10)	highest_ranked_gene_in_locus	PHASE II	1.21	1.1	1.32	0.000128
FinnGen (R10)	highest_ranked_gene_in_locus	PHASE III	1.52	1.3	1.74	3.93e-07
FinnGen (R10)	highest_ranked_gene_in_locus	APPROVED	1.71	1.35	2.12	2.41e-05
UKB EUR (ICD10)	highest_ranked_gene_in_locus	PHASE I	1.24	1.11	1.36	0.000625
UKB EUR (ICD10)	highest_ranked_gene_in_locus	PHASE II	1.17	0.982	1.36	0.0776
UKB EUR (ICD10)	highest_ranked_gene_in_locus	PHASE III	1.51	1.13	1.91	0.00335
UKB EUR (ICD10)	highest_ranked_gene_in_locus	APPROVED	1.6	1.01	2.29	0.0334
UKB EUR (Phecode)	highest_ranked_gene_in_locus	PHASE I	1.13	1.03	1.23	0.0138
UKB EUR (Phecode)	highest_ranked_gene_in_locus	PHASE II	1.07	0.929	1.21	0.319
UKB EUR (Phecode)	highest_ranked_gene_in_locus	PHASE III	1.27	1.02	1.56	0.0395
UKB EUR (Phecode)	highest_ranked_gene_in_locus	APPROVED	1.26	0.839	1.71	0.195
FinnGen-UKB-EST (Meta-Analysis)	highest_ranked_gene_in_locus	PHASE I	1.18	1.11	1.24	1.19e-07
FinnGen-UKB-EST (Meta-Analysis)	highest_ranked_gene_in_locus	PHASE II	1.16	1.07	1.25	0.000417
FinnGen-UKB-EST (Meta-Analysis)	highest_ranked_gene_in_locus	PHASE III	1.4	1.23	1.59	1.57e-06
FinnGen-UKB-EST (Meta-Analysis)	highest_ranked_gene_in_locus	APPROVED	1.55	1.25	1.88	7.72e-05
innGen (R10)	Nearest_gene_by_locus (non-coding)	PHASE I	1.14	1.01	1.28	0.0313
FinnGen (R10)	Nearest_gene_by_locus (non-coding)	PHASE II	1.12	0.939	1.3	0.21
FinnGen (R10)	Nearest_gene_by_locus (non-coding)	PHASE III	1.29	0.943	1.65	0.0803
FinnGen (R10)	Nearest_gene_by_locus (non-coding)	APPROVED	1.4	0.849	2.03	0.127
UKB EUR (ICD10)	Nearest_gene_by_locus (non-coding)	PHASE I	1.08	0.825	1.35	0.586
UKB EUR (ICD10)	Nearest_gene_by_locus (non-coding)	PHASE II	0.803	0.496	1.14	0.322
UKB EUR (ICD10)	Nearest_gene_by_locus (non-coding)	PHASE III	0.84	0.345	1.45	0.849
UKB EUR (ICD10)	Nearest_gene_by_locus (non-coding)	APPROVED	0.843	0	1.86	1
UKB EUR (Phecode)	Nearest_gene_by_locus (non-coding)	PHASE I	1.07	0.893	1.24	0.49
UKB EUR (Phecode)	Nearest_gene_by_locus (non-coding)	PHASE II	0.916	0.678	1.17	0.545
UKB EUR (Phecode)	Nearest_gene_by_locus (non-coding)	PHASE III	0.843	0.452	1.27	0.6
UKB EUR (Phecode)	Nearest_gene_by_locus (non-coding)	APPROVED	0.859	0.348	1.55	0.854
FinnGen-UKB-EST (Meta-Analysis)	Nearest_gene_by_locus (non-coding)	PHASE I	1.11	1.01	1.21	0.0458
FinnGen-UKB-EST (Meta-Analysis)	Nearest_gene_by_locus (non-coding)	PHASE II	1.17	1.02	1.32	0.022
FinnGen-UKB-EST (Meta-Analysis)	Nearest_gene_by_locus (non-coding)	PHASE III	1.27	1.01	1.57	0.0423
FinnGen-UKB-EST (Meta-Analysis)	Nearest_gene_by_locus (non-coding)	APPROVED	1.29	0.842	1.77	0.173
innGen (R10)	Nearest_gene_by_locus (all)	PHASE I	1.2	1.12	1.3	1.67e-05
FinnGen (R10)	Nearest_gene_by_locus (all)	PHASE II	1.19	1.06	1.32	0.00342
FinnGen (R10)	Nearest_gene_by_locus (all)	PHASE III	1.49	1.24	1.74	6.07e-05
FinnGen (R10)	Nearest_gene_by_locus (all)	APPROVED	1.73	1.27	2.2	0.000265
UKB EUR (ICD10)	Nearest_gene_by_locus (all)	PHASE I	1.18	1.03	1.33	0.0257
UKB EUR (ICD10)	Nearest_gene_by_locus (all)	PHASE II	1.06	0.838	1.27	0.609
UKB EUR (ICD10)	Nearest_gene_by_locus (all)	PHASE III	1.24	0.846	1.65	0.214
UKB EUR (ICD10)	Nearest_gene_by_locus (all)	APPROVED	1.38	0.747	2.14	0.193
UKB EUR (Phecode)	Nearest_gene_by_locus (all)	PHASE I	1.16	1.05	1.28	0.00559
UKB EUR (Phecode)	Nearest_gene_by_locus (all)	PHASE II	1.08	0.922	1.24	0.303
UKB EUR (Phecode)	Nearest_gene_by_locus (all)	PHASE III	1.2	0.917	1.5	0.155
UKB EUR (Phecode)	Nearest_gene_by_locus (all)	APPROVED	1.24	0.789	1.74	0.284
FinnGen-UKB-EST (Meta-Analysis)	Nearest_gene_by_locus (all)	PHASE I	1.12	1.05	1.2	0.00179
FinnGen-UKB-EST (Meta-Analysis)	Nearest_gene_by_locus (all)	PHASE II	1.14	1.03	1.24	0.0119
FinnGen-UKB-EST (Meta-Analysis)	Nearest_gene_by_locus (all)	PHASE III	1.27	1.07	1.49	0.00602
FinnGen-UKB-EST (Meta-Analysis)	Nearest_gene_by_locus (all)	APPROVED	1.37	1.04	1.74	0.0242

### Sheet: Table S9
Table S9. Enrichment of prioritized genes by rank across clinical trial phases and approved drugs.
Dataset	Evidence rank	Maximum phase	Risk Ratio	Lower bound of 95% Confidence interval	Upper bound of 95% Confidence interval	P-value
FinnGen (R10)	>=NO EVIDENCE	PHASE I	1.16	1.11	1.21	4.98e-09
FinnGen (R10)	>=NO EVIDENCE	PHASE II	1.12	1.04	1.19	0.00167
FinnGen (R10)	>=NO EVIDENCE	PHASE III	1.21	1.07	1.35	0.00143
FinnGen (R10)	>=NO EVIDENCE	APPROVED	1.26	1.04	1.49	0.0152
FinnGen (R10)	>=VERY WEAK	PHASE I	1.16	1.1	1.21	3.79e-08
FinnGen (R10)	>=VERY WEAK	PHASE II	1.11	1.04	1.19	0.00382
FinnGen (R10)	>=VERY WEAK	PHASE III	1.22	1.08	1.37	0.00165
FinnGen (R10)	>=VERY WEAK	APPROVED	1.24	1.02	1.49	0.0298
FinnGen (R10)	>=WEAK	PHASE I	1.17	1.12	1.23	4.28e-08
FinnGen (R10)	>=WEAK	PHASE II	1.14	1.05	1.22	0.00182
FinnGen (R10)	>=WEAK	PHASE III	1.26	1.1	1.43	0.000654
FinnGen (R10)	>=WEAK	APPROVED	1.31	1.05	1.59	0.012
FinnGen (R10)	>=MODERATE	PHASE I	1.18	1.11	1.26	5.51e-06
FinnGen (R10)	>=MODERATE	PHASE II	1.16	1.05	1.27	0.00328
FinnGen (R10)	>=MODERATE	PHASE III	1.35	1.15	1.57	0.000328
FinnGen (R10)	>=MODERATE	APPROVED	1.46	1.11	1.81	0.0036
FinnGen (R10)	>=HIGH	PHASE I	1.23	1.13	1.33	2.75e-05
FinnGen (R10)	>=HIGH	PHASE II	1.25	1.09	1.4	0.00111
FinnGen (R10)	>=HIGH	PHASE III	1.5	1.2	1.82	0.000287
FinnGen (R10)	>=HIGH	APPROVED	1.78	1.26	2.34	0.00051
FinnGen (R10)	VERY HIGH	PHASE I	1.32	1.14	1.49	0.00101
FinnGen (R10)	VERY HIGH	PHASE II	1.45	1.19	1.71	0.000735
FinnGen (R10)	VERY HIGH	PHASE III	1.9	1.36	2.48	0.000312
FinnGen (R10)	VERY HIGH	APPROVED	2.33	1.36	3.36	0.00139
UKB EUR (ICD10)	>=NO EVIDENCE	PHASE I	1.17	1.08	1.26	0.000296
UKB EUR (ICD10)	>=NO EVIDENCE	PHASE II	1.13	0.999	1.26	0.0502
UKB EUR (ICD10)	>=NO EVIDENCE	PHASE III	1.36	1.11	1.62	0.00242
UKB EUR (ICD10)	>=NO EVIDENCE	APPROVED	1.61	1.21	2.08	0.00166
UKB EUR (ICD10)	>=VERY WEAK	PHASE I	1.17	1.07	1.27	0.000656
UKB EUR (ICD10)	>=VERY WEAK	PHASE II	1.12	0.986	1.26	0.0763
UKB EUR (ICD10)	>=VERY WEAK	PHASE III	1.28	1.03	1.54	0.0211
UKB EUR (ICD10)	>=VERY WEAK	APPROVED	1.46	1.02	1.92	0.024
UKB EUR (ICD10)	>=WEAK	PHASE I	1.21	1.11	1.31	9.26e-05
UKB EUR (ICD10)	>=WEAK	PHASE II	1.16	1.02	1.3	0.0294
UKB EUR (ICD10)	>=WEAK	PHASE III	1.38	1.09	1.66	0.00454
UKB EUR (ICD10)	>=WEAK	APPROVED	1.47	1.03	1.96	0.0291
UKB EUR (ICD10)	>=MODERATE	PHASE I	1.21	1.09	1.33	0.000733
UKB EUR (ICD10)	>=MODERATE	PHASE II	1.16	0.987	1.33	0.0724
UKB EUR (ICD10)	>=MODERATE	PHASE III	1.44	1.11	1.79	0.00514
UKB EUR (ICD10)	>=MODERATE	APPROVED	1.61	1.07	2.2	0.0147
UKB EUR (ICD10)	>=HIGH	PHASE I	1.16	0.973	1.34	0.103
UKB EUR (ICD10)	>=HIGH	PHASE II	1.18	0.941	1.44	0.174
UKB EUR (ICD10)	>=HIGH	PHASE III	1.78	1.23	2.34	0.00149
UKB EUR (ICD10)	>=HIGH	APPROVED	2.06	1.19	3.1	0.00637
UKB EUR (ICD10)	VERY HIGH	PHASE I	1.19	0.89	1.48	0.256
UKB EUR (ICD10)	VERY HIGH	PHASE II	1.3	0.892	1.71	0.181
UKB EUR (ICD10)	VERY HIGH	PHASE III	2.04	1.12	2.98	0.00796
UKB EUR (ICD10)	VERY HIGH	APPROVED	2.45	1.02	4.2	0.0217
UKB EUR (Phecode)	>=NO EVIDENCE	PHASE I	1.12	1.05	1.19	0.00147
UKB EUR (Phecode)	>=NO EVIDENCE	PHASE II	1.09	0.994	1.19	0.0638
UKB EUR (Phecode)	>=NO EVIDENCE	PHASE III	1.25	1.07	1.45	0.00547
UKB EUR (Phecode)	>=NO EVIDENCE	APPROVED	1.49	1.17	1.83	0.00108
UKB EUR (Phecode)	>=VERY WEAK	PHASE I	1.12	1.05	1.2	0.0024
UKB EUR (Phecode)	>=VERY WEAK	PHASE II	1.08	0.976	1.19	0.142
UKB EUR (Phecode)	>=VERY WEAK	PHASE III	1.23	1.04	1.43	0.016
UKB EUR (Phecode)	>=VERY WEAK	APPROVED	1.45	1.13	1.81	0.00328
UKB EUR (Phecode)	>=WEAK	PHASE I	1.14	1.06	1.22	0.0012
UKB EUR (Phecode)	>=WEAK	PHASE II	1.08	0.964	1.2	0.156
UKB EUR (Phecode)	>=WEAK	PHASE III	1.25	1.04	1.48	0.0164
UKB EUR (Phecode)	>=WEAK	APPROVED	1.39	1.04	1.77	0.0186
UKB EUR (Phecode)	>=MODERATE	PHASE I	1.17	1.07	1.26	0.000716
UKB EUR (Phecode)	>=MODERATE	PHASE II	1.14	1.01	1.28	0.0369
UKB EUR (Phecode)	>=MODERATE	PHASE III	1.36	1.1	1.63	0.00339
UKB EUR (Phecode)	>=MODERATE	APPROVED	1.5	1.07	1.95	0.0111
UKB EUR (Phecode)	>=HIGH	PHASE I	1.17	1.02	1.31	0.0414
UKB EUR (Phecode)	>=HIGH	PHASE II	1.19	0.978	1.4	0.082
UKB EUR (Phecode)	>=HIGH	PHASE III	1.52	1.1	1.96	0.00887
UKB EUR (Phecode)	>=HIGH	APPROVED	1.7	0.958	2.47	0.0245
UKB EUR (Phecode)	VERY HIGH	PHASE I	1.22	1	1.43	0.0635
UKB EUR (Phecode)	VERY HIGH	PHASE II	1.3	0.99	1.62	0.0577
UKB EUR (Phecode)	VERY HIGH	PHASE III	2.07	1.42	2.77	0.000383
UKB EUR (Phecode)	VERY HIGH	APPROVED	2.21	1.18	3.46	0.0156
FinnGen-UKB-EST (Meta-Analysis)	>=NO EVIDENCE	PHASE I	1.12	1.08	1.17	5.86e-08
FinnGen-UKB-EST (Meta-Analysis)	>=NO EVIDENCE	PHASE II	1.09	1.03	1.15	0.00385
FinnGen-UKB-EST (Meta-Analysis)	>=NO EVIDENCE	PHASE III	1.13	1.03	1.25	0.0136
FinnGen-UKB-EST (Meta-Analysis)	>=NO EVIDENCE	APPROVED	1.13	0.961	1.31	0.133
FinnGen-UKB-EST (Meta-Analysis)	>=VERY WEAK	PHASE I	1.13	1.08	1.17	3.37e-08
FinnGen-UKB-EST (Meta-Analysis)	>=VERY WEAK	PHASE II	1.1	1.04	1.17	0.00127
FinnGen-UKB-EST (Meta-Analysis)	>=VERY WEAK	PHASE III	1.18	1.06	1.29	0.00177
FinnGen-UKB-EST (Meta-Analysis)	>=VERY WEAK	APPROVED	1.17	0.987	1.36	0.056
FinnGen-UKB-EST (Meta-Analysis)	>=WEAK	PHASE I	1.13	1.08	1.18	7.98e-07
FinnGen-UKB-EST (Meta-Analysis)	>=WEAK	PHASE II	1.11	1.04	1.18	0.00242
FinnGen-UKB-EST (Meta-Analysis)	>=WEAK	PHASE III	1.21	1.08	1.34	0.00098
FinnGen-UKB-EST (Meta-Analysis)	>=WEAK	APPROVED	1.26	1.05	1.48	0.0125
FinnGen-UKB-EST (Meta-Analysis)	>=MODERATE	PHASE I	1.16	1.1	1.23	3.72e-07
FinnGen-UKB-EST (Meta-Analysis)	>=MODERATE	PHASE II	1.14	1.05	1.23	0.00152
FinnGen-UKB-EST (Meta-Analysis)	>=MODERATE	PHASE III	1.36	1.18	1.53	1.07e-05
FinnGen-UKB-EST (Meta-Analysis)	>=MODERATE	APPROVED	1.44	1.17	1.72	0.000626
FinnGen-UKB-EST (Meta-Analysis)	>=HIGH	PHASE I	1.25	1.17	1.33	1.12e-08
FinnGen-UKB-EST (Meta-Analysis)	>=HIGH	PHASE II	1.25	1.13	1.38	2.52e-05
FinnGen-UKB-EST (Meta-Analysis)	>=HIGH	PHASE III	1.59	1.36	1.84	7.79e-08
FinnGen-UKB-EST (Meta-Analysis)	>=HIGH	APPROVED	1.79	1.38	2.22	8.97e-06
FinnGen-UKB-EST (Meta-Analysis)	VERY HIGH	PHASE I	1.27	1.12	1.42	0.0015
FinnGen-UKB-EST (Meta-Analysis)	VERY HIGH	PHASE II	1.37	1.14	1.59	0.0016
FinnGen-UKB-EST (Meta-Analysis)	VERY HIGH	PHASE III	1.73	1.27	2.21	0.000671
FinnGen-UKB-EST (Meta-Analysis)	VERY HIGH	APPROVED	1.93	1.16	2.81	0.00917

### Sheet: Table S10
Table S10. Causal association between diseases and IL6, IL6ST, or IL6R
Gene symbol	GWAS Study ID	Phenotype	Sample size	N cases	Associated coding variant	Lead associated coding variant	Associated gain or loss of function variant	Lead ssociated gain or loss of function variant	Significant SNP ABC linked	Lead SNP ABC link	Significant SNP ABCmax	Lead SNP ABCmax	MR significant	MR with pQTL	MR, >=3 instruments	Coloc PP H4 > 0.3	Coloc PP H4 > 0.8	Coloc PP H4 > 0.95	Maximum coloc H4 PP	N molQTL with coloc PP > 0.8	N molQTL with coloc PP > 0.95	Lead variant	Lead variant chromosome	Lead variant position	Lead variant beta	Lead variant standard error	Lead variant effect allele frequency	Lead variant P-value	Lead variant Effect Allele	Lead variant Other Allele	Locus ID	Gene start site	Nearest gene	Prioritization rank	Highest ranking gene in locus	Phenotype description
IL6	FinnGen_R10	I9_CAVS_OPERATED	412181	9870	FALSE	FALSE	FALSE	FALSE	TRUE	TRUE	TRUE	TRUE	TRUE	TRUE	TRUE	TRUE	TRUE	FALSE	0.884082	2	0	rs1800797	7	22766221	-0.122011	0.0148384	0.472806	1.99022e-16	G	A	7_22516221_23016221	22766766	TRUE	HIGH	TRUE	Calcific aortic valvular stenosis, operated
IL6	FinnGen_UKB_EST_R10	I9_CHD	975144	80974	FALSE	FALSE	FALSE	FALSE	FALSE	FALSE	FALSE	FALSE	TRUE	FALSE	FALSE	TRUE	TRUE	FALSE	0.924844	2	0	rs13311155	7	22789789	-0.0302	0.00575	0.517262	1.58e-07	C	A	7_22539789_23039789	22766766	TRUE	MODERATE	TRUE	Major coronary heart disease event
IL6	FinnGen_UKB_EST_R10	I9_CORATHER	993106	96084	FALSE	FALSE	FALSE	FALSE	TRUE	FALSE	TRUE	FALSE	TRUE	FALSE	FALSE	TRUE	TRUE	FALSE	0.930608	2	0	rs13311155	7	22789789	-0.03	0.00557	0.52124	7.09e-08	C	A	7_22539789_23039789	22766766	TRUE	MODERATE	TRUE	Coronary atherosclerosis
IL6	FinnGen_UKB_EST_R10	I9_VARICVE	963162	67832	FALSE	FALSE	FALSE	FALSE	TRUE	TRUE	TRUE	TRUE	TRUE	FALSE	FALSE	TRUE	TRUE	FALSE	0.908369	2	0	rs1800795	7	22766645	-0.0438	0.00616	0.511065	1.2e-12	G	C	7_22308465_23016645	22766766	TRUE	MODERATE	TRUE	Varicose veins
IL6	FinnGen_UKB_EST_R10	J10_ASTHMA_EXMORE	876238	100331	FALSE	FALSE	FALSE	FALSE	TRUE	TRUE	TRUE	TRUE	TRUE	FALSE	FALSE	TRUE	TRUE	FALSE	0.888427	2	0	rs1800797	7	22766221	0.0318	0.00503	0.530024	2.46e-10	G	A	7_22516221_23016221	22766766	TRUE	MODERATE	TRUE	Asthma (more control exclusions)
IL6	FinnGen_R10	ALLERG_ASTHMA	238808	10723	FALSE	FALSE	FALSE	FALSE	TRUE	TRUE	TRUE	TRUE	TRUE	FALSE	FALSE	TRUE	TRUE	FALSE	0.882015	2	0	rs1800797	7	22766221	0.0700951	0.0141467	0.472385	7.23819e-07	G	A	7_22516221_23016221	22766766	TRUE	MODERATE	TRUE	Allergic asthma (mode)
IL6	FinnGen_R10	ASTHMA_ALLERG	230909	5206	FALSE	FALSE	FALSE	FALSE	TRUE	FALSE	TRUE	FALSE	TRUE	FALSE	FALSE	TRUE	TRUE	FALSE	0.885078	2	0	rs62449498	7	22778528	0.105849	0.0203432	0.410202	1.95943e-07	C	A	7_22528528_23028528	22766766	TRUE	MODERATE	TRUE	Asthma and allergy
IL6	FinnGen_R10	FG_CVD	412181	201529	FALSE	FALSE	FALSE	FALSE	TRUE	FALSE	TRUE	FALSE	TRUE	FALSE	FALSE	TRUE	TRUE	FALSE	0.938638	2	0	rs2091115	7	22810166	-0.0293528	0.00542569	0.4558	6.30362e-08	T	G	7_22532528_23060166	22766766	TRUE	MODERATE	TRUE	Cardiovascular diseases (excluding rheumatic etc)
IL6	FinnGen_R10	I9_AF_REIMB	241438	30786	FALSE	FALSE	FALSE	FALSE	TRUE	FALSE	TRUE	FALSE	TRUE	FALSE	FALSE	TRUE	TRUE	FALSE	0.877641	1	0	rs10270313	7	22806683	-0.0687597	0.0132339	0.244634	2.03925e-07	A	C	7_22516221_23056683	22766766	TRUE	MODERATE	TRUE	Atrial fibrillation and flutter with reimbursement
IL6	FinnGen_R10	I9_AF	261395	50743	FALSE	FALSE	FALSE	FALSE	TRUE	FALSE	TRUE	FALSE	TRUE	FALSE	FALSE	TRUE	TRUE	FALSE	0.924297	2	0	rs7808457	7	22798265	-0.0484405	0.00951776	0.457157	3.59038e-07	A	T	7_22516221_23048265	22766766	TRUE	MODERATE	TRUE	Atrial fibrillation and flutter
IL6	FinnGen_R10	I9_CORATHER	394668	51589	FALSE	FALSE	FALSE	FALSE	TRUE	FALSE	TRUE	FALSE	TRUE	FALSE	FALSE	TRUE	TRUE	FALSE	0.922454	2	0	rs6969258	7	22782528	-0.0416071	0.00770941	0.462473	6.77922e-08	T	C	7_22336356_23032528	22766766	TRUE	MODERATE	TRUE	Coronary atherosclerosis
IL6	FinnGen_R10	I9_IHD	412181	69008	FALSE	FALSE	FALSE	FALSE	FALSE	FALSE	FALSE	FALSE	TRUE	FALSE	FALSE	TRUE	TRUE	FALSE	0.900738	2	0	rs566962311	7	22586356	-0.133319	0.0265779	0.0170335	5.27193e-07	T	A	7_22336356_23035717	22766766	FALSE	MODERATE	TRUE	Ischaemic heart disease, wide definition
IL6	FinnGen_R10	I9_VARICVE	388830	31719	FALSE	FALSE	FALSE	FALSE	TRUE	FALSE	TRUE	FALSE	TRUE	FALSE	FALSE	TRUE	TRUE	FALSE	0.889551	2	0	rs62449498	7	22778528	-0.0557693	0.00891848	0.410927	4.0205e-10	C	A	7_22140445_23028528	22766766	TRUE	MODERATE	TRUE	Varicose veins
IL6	ukbb_pan_phecode_EUR	phecode_495-both_sexes	410825	31169	FALSE	FALSE	FALSE	FALSE	FALSE	FALSE	FALSE	FALSE	TRUE	FALSE	FALSE	TRUE	TRUE	FALSE	0.877797	1	0	rs752173425	7	22783490	0.04927	0.009429	0.425174	1.737e-07	A	AT	7_22533490_23033490	22766766	TRUE	MODERATE	TRUE	Asthma
IL6	ukbb_pan_icd10_EUR	icd10_J45-both_sexes	420531	31030	FALSE	FALSE	FALSE	FALSE	FALSE	FALSE	FALSE	FALSE	TRUE	FALSE	FALSE	TRUE	TRUE	FALSE	0.881026	2	0	rs58507040	7	22792318	0.04953	0.009736	0.287494	3.642e-07	C	A	7_22533490_23042318	22766766	TRUE	MODERATE	TRUE	J45 Asthma
IL6	FinnGen_UKB_EST_R10	L12_ATOPIC	581249	31704	FALSE	FALSE	FALSE	FALSE	TRUE	FALSE	FALSE	FALSE	TRUE	FALSE	FALSE	FALSE	FALSE	FALSE	0.0507656	0	0	rs143389059	7	22718732	-0.167	0.03	0.0239984	2.59e-08	C	A	7_22322469_23007396	22766766	TRUE	WEAK	TRUE	Atopic dermatitis
IL6	FinnGen_R10	I9_DISVEINLYMPH	412181	55070	FALSE	FALSE	FALSE	FALSE	TRUE	FALSE	TRUE	FALSE	TRUE	FALSE	FALSE	FALSE	FALSE	FALSE	0.237	0	0	rs11766273	7	22775663	0.053654	0.0091752	0.159856	4.98379e-09	A	G	7_22343175_23025663	22766766	TRUE	WEAK	TRUE	Diseases of veins, lymphatic vessels and lymph nodes, not elsewhere classified
IL6	FinnGen_R10	L12_ATOPIC	382254	15208	FALSE	FALSE	FALSE	FALSE	TRUE	TRUE	TRUE	FALSE	TRUE	FALSE	FALSE	FALSE	FALSE	FALSE	0.0504132	0	0	rs138859355	7	22757396	-0.241137	0.0384338	0.0277351	3.51682e-10	T	C	7_22373134_23007396	22766766	TRUE	WEAK	TRUE	Atopic dermatitis
IL6	FinnGen_R10	M13_SCIATICA	315469	20699	FALSE	FALSE	FALSE	FALSE	FALSE	FALSE	FALSE	FALSE	TRUE	FALSE	TRUE	FALSE	FALSE	FALSE	0.0311433	0	0	rs11766273	7	22775663	-0.0715903	0.0142518	0.160164	5.08031e-07	A	G	7_22360825_23025663	22766766	TRUE	WEAK	TRUE	Siatica+with lumbago
IL6	FinnGen_R10	M13_SPONDYLOPATHY	336836	42066	FALSE	FALSE	FALSE	FALSE	FALSE	FALSE	FALSE	FALSE	TRUE	FALSE	FALSE	FALSE	FALSE	FALSE	0.291444	0	0	rs11766273	7	22775663	-0.0640306	0.010582	0.159759	1.44039e-09	A	G	7_22525663_23025663	22766766	TRUE	WEAK	TRUE	Spondylopathies
IL6	ukbb_pan_icd10_EUR	icd10_A04-both_sexes	420531	3088	FALSE	FALSE	FALSE	FALSE	FALSE	FALSE	FALSE	FALSE	TRUE	FALSE	TRUE	FALSE	FALSE	FALSE	0.0027216	0	0	rs12537965	7	22813060	-0.1397	0.02605	0.561749	8.216e-08	G	A	7_22563060_23063060	22766766	TRUE	WEAK	TRUE	A04 Other bacterial intestinal infections
IL6	ukbb_pan_phecode_EUR	phecode_8.5-both_sexes	410762	3275	FALSE	FALSE	FALSE	FALSE	FALSE	FALSE	FALSE	FALSE	FALSE	FALSE	FALSE	FALSE	FALSE	FALSE		0	0	rs12537965	7	22813060	-0.1292	0.0253	0.561748	3.263e-07	G	A	7_22563060_23063060	22766766	TRUE	WEAK	TRUE	Bacterial enteritis
IL6	ukbb_pan_icd10_EUR	icd10_G80-both_sexes	420531	166	FALSE	FALSE	FALSE	FALSE	FALSE	FALSE	FALSE	FALSE	FALSE	FALSE	FALSE	FALSE	FALSE	FALSE		0	0	rs189492686	7	22776107	15.14	3.073	0.00112161	8.381e-07	A	C	7_22526107_23026107	22766766	TRUE	WEAK	TRUE	G80 Infantile cerebral palsy
IL6	ukbb_pan_phecode_EUR	phecode_343-both_sexes	403417	168	FALSE	FALSE	FALSE	FALSE	FALSE	FALSE	FALSE	FALSE	FALSE	FALSE	FALSE	FALSE	FALSE	FALSE		0	0	rs189492686	7	22776107	14.87	3.03	0.00112888	9.272e-07	A	C	7_22526107_23026107	22766766	TRUE	WEAK	TRUE	Infantile cerebral palsy
IL6R	FinnGen_UKB_EST_R10	I9_AF	417238	55699	TRUE	FALSE	TRUE	FALSE	TRUE	FALSE	TRUE	FALSE	TRUE	TRUE	TRUE	FALSE	FALSE	FALSE	0.081692	0	0	rs934182733	1	154184481	-0.299	0.0554	0.00510483	6.95e-08	T	C	1_152383390_154434481	154377669	FALSE	HIGH	TRUE	Atrial fibrillation and flutter
IL6R	FinnGen_UKB_EST_R10	I9_CHD	975144	80974	TRUE	FALSE	TRUE	FALSE	TRUE	FALSE	TRUE	FALSE	TRUE	TRUE	TRUE	TRUE	TRUE	TRUE	0.97379	5	1	rs7529229	1	154420778	-0.0417	0.006	0.359793	3.65e-12	C	T	1_154123231_154670778	154377669	TRUE	HIGH	TRUE	Major coronary heart disease event
IL6R	FinnGen_UKB_EST_R10	I9_MI_STRICT	965269	39463	FALSE	FALSE	FALSE	FALSE	TRUE	FALSE	TRUE	FALSE	TRUE	FALSE	FALSE	TRUE	TRUE	FALSE	0.889572	3	0	rs7553271	1	154373231	0.0455	0.00818	0.579182	2.54e-08	C	T	1_154123231_154672067	154377669	TRUE	HIGH	TRUE	Myocardial infarction, strict
IL6R	ukbb_pan_phecode_EUR	phecode_411.3-both_sexes	403404	21352	FALSE	FALSE	FALSE	FALSE	TRUE	FALSE	TRUE	FALSE	TRUE	FALSE	FALSE	TRUE	TRUE	TRUE	0.979338	10	3	rs12129500	1	154423764	-0.05648	0.01069	0.578001	1.261e-07	C	T	1_154155058_154673764	154377669	TRUE	HIGH	TRUE	Angina pectoris
IL6R	FinnGen_UKB_EST_R10	RX_STATIN	799612	234406	FALSE	FALSE	FALSE	FALSE	FALSE	FALSE	FALSE	FALSE	TRUE	TRUE	TRUE	TRUE	FALSE	FALSE	0.580259	0	0	rs116306348	1	154653601	0.0559	0.0111	0.0379851	4.66e-07	T	A	1_154403601_154903601	154377669	FALSE	MODERATE	TRUE	Statin medication
IL6R	FinnGen_R10	J10_ASTHMA_MAIN_EXMORE	257494	37760	FALSE	FALSE	FALSE	FALSE	TRUE	FALSE	FALSE	FALSE	TRUE	TRUE	TRUE	TRUE	FALSE	FALSE	0.695615	0	0	rs6702999	1	154274145	-0.0492179	0.00869485	0.305389	1.50855e-08	A	T	1_153417153_154556180	154377669	FALSE	MODERATE	TRUE	Asthma (only as main-diagnosis) (more control exclusions)
IL6R	FinnGen_R10	J10_LOWCHRON	412181	73878	FALSE	FALSE	FALSE	FALSE	FALSE	FALSE	FALSE	FALSE	TRUE	FALSE	FALSE	TRUE	TRUE	TRUE	0.950995	5	1	rs139142993	1	154173140	-0.104266	0.020611	0.0212672	4.22056e-07	A	G	1_153500964_154489284	154377669	FALSE	MODERATE	TRUE	Chronic lower respiratory diseases
IL6R	ukbb_pan_phecode_EUR	phecode_411.2-both_sexes	397117	15065	FALSE	FALSE	FALSE	FALSE	FALSE	FALSE	FALSE	FALSE	TRUE	FALSE	FALSE	TRUE	TRUE	TRUE	0.979636	9	3	rs6694258	1	154428505	-0.06396	0.01254	0.578035	3.383e-07	A	C	1_154178505_154678505	154377669	FALSE	MODERATE	TRUE	Myocardial infarction
IL6R	ukbb_pan_icd10_EUR	icd10_I20-both_sexes	420531	21286	FALSE	FALSE	FALSE	FALSE	FALSE	FALSE	FALSE	FALSE	TRUE	FALSE	FALSE	TRUE	TRUE	TRUE	0.97271	10	3	rs12129500	1	154423764	-0.05254	0.01061	0.577857	7.308e-07	C	T	1_154173764_154673764	154377669	TRUE	MODERATE	TRUE	I20 Angina pectoris
IL6R	FinnGen_UKB_EST_R10	I9_CORATHER	993106	96084	TRUE	TRUE	TRUE	TRUE	TRUE	FALSE	TRUE	FALSE	TRUE	TRUE	TRUE	TRUE	TRUE	TRUE	0.992274	6	2	rs2228145	1	154426970	-0.0384	0.00584	0.352107	4.73e-11	C	A	1_154123231_154676970	154377669	FALSE	VERY HIGH	TRUE	Coronary atherosclerosis
IL6R	FinnGen_UKB_EST_R10	L12_ATOPIC	994892	43450	TRUE	FALSE	TRUE	FALSE	TRUE	TRUE	TRUE	TRUE	TRUE	TRUE	TRUE	TRUE	TRUE	TRUE	0.990379	6	5	rs7518199	1	154407419	0.0543	0.00748	0.361555	3.92e-13	C	A	1_154009728_154670087	154377669	TRUE	VERY HIGH	TRUE	Atopic dermatitis
IL6R	FinnGen_R10	I9_ABAORTANEUR	385846	3869	TRUE	TRUE	TRUE	TRUE	TRUE	FALSE	TRUE	FALSE	TRUE	FALSE	FALSE	TRUE	TRUE	TRUE	0.971114	5	5	rs2228145	1	154426970	-0.150231	0.0259745	0.29959	7.30382e-09	C	A	1_154164037_154676970	154377669	FALSE	VERY HIGH	TRUE	Abdominal aortic aneurysm (AAA)
IL6R	FinnGen_R10	I9_CORATHER	394668	51589	TRUE	TRUE	TRUE	TRUE	FALSE	FALSE	FALSE	FALSE	TRUE	TRUE	TRUE	TRUE	TRUE	TRUE	0.98408	6	6	rs2228145	1	154426970	-0.0420501	0.00842557	0.299331	6.01395e-07	C	A	1_154145839_154676970	154377669	FALSE	VERY HIGH	TRUE	Coronary atherosclerosis
IL6R	FinnGen_R10	I9_REVASC	367740	24661	TRUE	TRUE	TRUE	TRUE	TRUE	FALSE	TRUE	FALSE	TRUE	FALSE	FALSE	TRUE	TRUE	TRUE	0.96093	5	4	rs2228145	1	154426970	-0.0621575	0.0116314	0.299513	9.09473e-08	C	A	1_154145839_154676970	154377669	FALSE	VERY HIGH	TRUE	Coronary revascularization (ANGIO or CABG)
IL6R	FinnGen_R10	APPENDACUT_NOCOMPLIC	402352	24270	FALSE	FALSE	FALSE	FALSE	FALSE	FALSE	FALSE	FALSE	TRUE	FALSE	FALSE	FALSE	FALSE	FALSE	0.0626735	0	0	rs186110340	1	154415848	0.268463	0.0543109	0.00670778	7.68971e-07	G	C	1_154165848_154665848	154377669	TRUE	WEAK	TRUE	Acute appendicitis, no complications
IL6R	FinnGen_R10	F5_EMOCHILD	406952	1799	FALSE	FALSE	FALSE	FALSE	FALSE	FALSE	FALSE	FALSE	FALSE	FALSE	FALSE	FALSE	FALSE	FALSE		0	0	rs1249243052	1	154349175	2.3382	0.460548	0.000562094	3.83442e-07	C	T	1_154099175_154599175	154377669	TRUE	WEAK	TRUE	Emotional disorders and disorders of social functioning with onset specific to childhood
IL6R	ukbb_pan_phecode_EUR	phecode_291.8-both_sexes	411460	627	FALSE	FALSE	FALSE	FALSE	FALSE	FALSE	FALSE	FALSE	FALSE	FALSE	FALSE	FALSE	FALSE	FALSE		0	0	rs181826952	1	154349341	3.176	0.5968	0.00409509	1.023e-07	A	G	1_154099341_154599341	154377669	TRUE	WEAK	TRUE	Alteration of consciousness
IL6ST	FinnGen_UKB_EST_R10	RHEUMA_SEROPOS_OTH	984647	13123	FALSE	FALSE	FALSE	FALSE	TRUE	TRUE	TRUE	TRUE	TRUE	TRUE	TRUE	TRUE	TRUE	TRUE	0.999959	4	3	rs7731626	5	55444683	-0.108	0.0141	0.322451	1.59e-14	A	G	5_55194683_55694683	55290821	FALSE	VERY HIGH	TRUE	Other/unspecified seropositiverheumatoid arthritis
IL6ST	FinnGen_R10	AUTOIMMUNE_NONTHYROID_STRICT	357295	56628	FALSE	FALSE	FALSE	FALSE	TRUE	TRUE	TRUE	TRUE	TRUE	FALSE	TRUE	TRUE	TRUE	TRUE	1	6	3	rs7731626	5	55444683	-0.0517516	0.00735243	0.27926	1.94044e-12	A	G	5_55194683_55694683	55290821	FALSE	VERY HIGH	TRUE	Autoimmune diseases excluding thyroid diseases, strict definition
IL6ST	FinnGen_R10	AUTOIMMUNE_NONTHYROID	363691	58156	FALSE	FALSE	FALSE	FALSE	TRUE	TRUE	TRUE	TRUE	TRUE	FALSE	TRUE	TRUE	TRUE	TRUE	1	5	3	rs7731626	5	55444683	-0.0507549	0.00726108	0.279227	2.74916e-12	A	G	5_55194683_55694683	55290821	FALSE	VERY HIGH	TRUE	Autoimmune diseases excluding thyroid diseases
IL6ST	FinnGen_R10	AUTOIMMUNE	412181	105677	FALSE	FALSE	FALSE	FALSE	TRUE	TRUE	TRUE	TRUE	TRUE	FALSE	TRUE	TRUE	TRUE	TRUE	0.999997	5	3	rs7731626	5	55444683	-0.0358076	0.00578935	0.27903	6.20726e-10	A	G	5_55194683_55694683	55290821	FALSE	VERY HIGH	TRUE	Autoimmune diseases
IL6ST	FinnGen_R10	K11_REIMB_202	412181	24410	FALSE	FALSE	FALSE	FALSE	TRUE	TRUE	TRUE	TRUE	TRUE	FALSE	TRUE	TRUE	TRUE	TRUE	1	6	4	rs7731626	5	55444683	-0.0950374	0.0106761	0.27903	5.48909e-19	A	G	5_55194683_55694683	55290821	FALSE	VERY HIGH	TRUE	KELA_REIMBURSEMENT_202
IL6ST	FinnGen_R10	M13_POLYARTHROPATHIES	298252	35408	FALSE	FALSE	FALSE	FALSE	TRUE	TRUE	TRUE	TRUE	TRUE	FALSE	TRUE	TRUE	TRUE	TRUE	1	5	3	rs7731626	5	55444683	-0.0685183	0.00924053	0.278188	1.21647e-13	A	G	5_55194683_55694683	55290821	FALSE	VERY HIGH	TRUE	Polyarthropathies
IL6ST	FinnGen_R10	M13_POLYMYALGIA	403226	3871	FALSE	FALSE	FALSE	FALSE	TRUE	TRUE	TRUE	TRUE	TRUE	FALSE	TRUE	TRUE	TRUE	TRUE	0.999998	5	2	rs7731626	5	55444683	-0.166028	0.0263485	0.279221	2.95298e-10	A	G	5_55194683_55694683	55290821	FALSE	VERY HIGH	TRUE	Polymyalgia rheumatica
IL6ST	FinnGen_R10	M13_RHEUMA	276465	13621	FALSE	FALSE	FALSE	FALSE	TRUE	TRUE	TRUE	TRUE	TRUE	FALSE	TRUE	TRUE	TRUE	TRUE	1	4	3	rs7731626	5	55444683	-0.117043	0.0144327	0.278721	5.07809e-16	A	G	5_55194683_55694683	55290821	FALSE	VERY HIGH	TRUE	Rheumatoid arthritis
IL6ST	FinnGen_R10	M13_SYSTCONNECT	412181	12826	FALSE	FALSE	FALSE	FALSE	TRUE	TRUE	TRUE	TRUE	TRUE	FALSE	TRUE	TRUE	TRUE	TRUE	0.999929	4	2	rs7731626	5	55444683	-0.0816722	0.0144225	0.27903	1.48888e-08	A	G	5_55194683_55694683	55290821	FALSE	VERY HIGH	TRUE	Systemic connective tissue disorders
IL6ST	FinnGen_R10	OTHER_SYSTCON_FG	320782	9572	FALSE	FALSE	FALSE	FALSE	TRUE	TRUE	TRUE	TRUE	TRUE	FALSE	TRUE	TRUE	TRUE	TRUE	0.999998	5	2	rs7731626	5	55444683	-0.10513	0.016794	0.279954	3.85017e-10	A	G	5_55194683_55694683	55290821	FALSE	VERY HIGH	TRUE	Other systemic involvement of connective tissue (FG)
IL6ST	FinnGen_R10	RHEU_ARTHRITIS_OTH	323289	12079	FALSE	FALSE	FALSE	FALSE	TRUE	TRUE	TRUE	TRUE	TRUE	FALSE	TRUE	TRUE	TRUE	TRUE	0.999999	5	3	rs7731626	5	55444683	-0.0948424	0.0149019	0.279883	1.96002e-10	A	G	5_55194683_55694683	55290821	FALSE	VERY HIGH	TRUE	Other arthritis (FG)
IL6ST	FinnGen_R10	RHEUMA_OTHER_WIDE	412181	6693	FALSE	FALSE	FALSE	FALSE	TRUE	TRUE	TRUE	TRUE	TRUE	FALSE	TRUE	TRUE	TRUE	TRUE	0.999892	5	3	rs7731626	5	55444683	-0.116606	0.0198502	0.27903	4.2461e-09	A	G	5_55194683_55694683	55290821	FALSE	VERY HIGH	TRUE	Other (seronegative) rheumatoid arthritis, wide
IL6ST	FinnGen_R10	RHEUMA_SERONEG	315402	4192	FALSE	FALSE	FALSE	FALSE	TRUE	TRUE	TRUE	TRUE	TRUE	FALSE	TRUE	TRUE	TRUE	TRUE	0.999649	5	3	rs7731626	5	55444683	-0.145087	0.0251617	0.280196	8.10886e-09	A	G	5_55194683_55694683	55290821	FALSE	VERY HIGH	TRUE	Seronegative rheumatoid arthritis
IL6ST	FinnGen_R10	RHEUMA_SEROPOS_OTH	412063	9867	FALSE	FALSE	FALSE	FALSE	TRUE	TRUE	TRUE	TRUE	TRUE	FALSE	TRUE	TRUE	TRUE	TRUE	0.999998	4	3	rs7731626	5	55444683	-0.110363	0.0165126	0.279044	2.33185e-11	A	G	5_55194683_55694683	55290821	FALSE	VERY HIGH	TRUE	Other/unspecified seropositiverheumatoid arthritis
IL6ST	FinnGen_R10	RHEUMA_SEROPOS_STRICT	407657	5103	FALSE	FALSE	FALSE	FALSE	TRUE	TRUE	TRUE	TRUE	TRUE	FALSE	FALSE	TRUE	TRUE	TRUE	0.997008	3	2	rs7731626	5	55444683	-0.112711	0.0227145	0.27927	6.97429e-07	A	G	5_55194683_55694683	55290821	FALSE	VERY HIGH	TRUE	Seropositive rheumatoid arthritis, strict definition
IL6ST	FinnGen_R10	RHEUMA_SEROPOS_WIDE	412176	9980	FALSE	FALSE	FALSE	FALSE	TRUE	TRUE	TRUE	TRUE	TRUE	FALSE	TRUE	TRUE	TRUE	TRUE	0.999999	4	3	rs7731626	5	55444683	-0.111865	0.0164242	0.279031	9.6917e-12	A	G	5_55194683_55694683	55290821	FALSE	VERY HIGH	TRUE	Seropositive rheumatoid arthritis, wide
IL6ST	FinnGen_R10	RX_CROHN_1STLINE	412181	87509	FALSE	FALSE	FALSE	FALSE	TRUE	TRUE	TRUE	TRUE	TRUE	FALSE	TRUE	TRUE	TRUE	TRUE	0.999989	4	2	rs7731626	5	55444683	-0.0367919	0.00615059	0.27903	2.20623e-09	A	G	5_55194683_55694683	55290821	FALSE	VERY HIGH	TRUE	First line medication for Crohns disease
IL6ST	FinnGen_R10	RX_CROHN_2NDLINE	412181	23314	FALSE	FALSE	FALSE	FALSE	TRUE	TRUE	TRUE	TRUE	TRUE	FALSE	TRUE	TRUE	TRUE	TRUE	1	5	3	rs7731626	5	55444683	-0.0907953	0.0108382	0.27903	5.41502e-17	A	G	5_55194683_55694683	55290821	FALSE	VERY HIGH	TRUE	Second line medication for Crohns disease
IL6ST	FinnGen_R10	RX_RHEUMA_BIOLOGICAL	412181	5117	FALSE	FALSE	FALSE	FALSE	TRUE	TRUE	TRUE	TRUE	TRUE	FALSE	TRUE	TRUE	TRUE	TRUE	0.999709	5	4	rs7731626	5	55444683	-0.123087	0.0226415	0.27903	5.43826e-08	A	G	5_55194683_55694683	55290821	FALSE	VERY HIGH	TRUE	Biological medication for rheuma
IL6ST	ukbb_pan_icd10_EUR	icd10_M06-both_sexes	420531	3324	FALSE	FALSE	FALSE	FALSE	TRUE	TRUE	TRUE	TRUE	TRUE	FALSE	TRUE	TRUE	TRUE	TRUE	0.998414	6	4	rs7731626	5	55444683	-0.1548	0.02582	0.375416	2.029e-09	A	G	5_55194683_55694683	55290821	FALSE	VERY HIGH	TRUE	M06 Other rheumatoid arthritis
IL6ST	FinnGen_R10	K11_DEEP_BITE_SURGERY	412181	336	FALSE	FALSE	FALSE	FALSE	FALSE	FALSE	FALSE	FALSE	FALSE	FALSE	FALSE	FALSE	FALSE	FALSE		0	0	rs763899382	5	55272331	3.31689	0.657849	0.000314996	4.60638e-07	A	T	5_55022331_55522331	55290821	TRUE	WEAK	TRUE	Deep bite that required surgery
